# The broad impact of cell death genes on the human disease phenome

**DOI:** 10.1101/2023.06.11.23291256

**Authors:** Abigail Rich, Phillip Lin, Eric Gamazon, Sandra Zinkel

**Affiliations:** Molecular Pathology & Immunology Graduate Program, Vanderbilt University; Department of Medicine, Vanderbilt University Medical Center

## Abstract

Apoptotic, necroptotic, and pyroptotic cell death pathways are attractive and druggable targets for many human diseases, however the tissue specificity of these pathways and the relationship between these pathways and human disease is poorly characterized. Understanding the impact of modulating cell death gene expression on the human phenome could inform clinical investigation of cell death pathway-modulating therapeutics in human disorders by identifying novel trait associations and by detecting tissue-specific side effect profiles. We analyzed the expression profiles of an array of 44 cell death genes across somatic tissues in GTEx v8 and investigated the relationship between tissue-specific genetically determined expression of 44 cell death genes and the human phenome using summary statistics-based transcriptome wide association studies (TWAS) on human traits in the UK Biobank V3 (n ∼500,000). We evaluated 513 traits encompassing ICD-10 defined diagnoses and hematologic traits (blood count labs). Our analysis revealed hundreds of significant (FDR<0.05) associations between cell death gene expression and diverse human phenotypes, which were independently validated in another large-scale biobank. Cell death genes were highly enriched for significant associations with blood traits versus non-cell-death genes, with apoptosis-associated genes enriched for leukocyte and platelet traits and necroptosis gene associations enriched for erythroid traits (e.g., Reticulocyte count, FDR=0.004). This suggests that immunogenic cell death pathways play an important role in regulating erythropoiesis and reinforces the paradigm that apoptosis pathway genes are critical for white blood cell and platelet development. Of functionally analogous genes, for instance pro-survival BCL2 family members, trait/direction-of-effect relationships were heterogeneous across blood traits. Overall, these results suggest that even functionally similar and/or orthologous cell death genes play *distinct* roles in their contribution to human phenotypes, and that cell death genes influence a diverse array of human traits.

## Supplementary Tables for "The broad impact of cell death genes on the human disease phenome"

### Sheet: Supp. Table 1
Supplemental Table 1: Cell death gene array membership by gene name, protein name, and pathway & subpathway affiliation.
Pathway	SubPathway	Gene Name	Protein Name
APOPTOSIS	PROAPOPTOTIC BH3-ONLY	BID	BID
APOPTOSIS	PROAPOPTOTIC BH3-ONLY	BAD	BAD
APOPTOSIS	PROAPOPTOTIC BH3-ONLY	BBC3	PUMA
APOPTOSIS	PROAPOPTOTIC BH3-ONLY	PMAIP1	NOXA
APOPTOSIS	PROAPOPTOTIC BH3-ONLY	BCL2L11	BIM
APOPTOSIS	PROAPOPTOTIC BH3-ONLY	BIK	BIK
APOPTOSIS	PROAPOPTOTIC BH3-ONLY	BMF	BMF
APOPTOSIS	PROAPOPTOTIC BH3-ONLY	BNIP3	BNIP3
APOPTOSIS	PROAPOPTOTIC BH3-ONLY	HRK	HRK
APOPTOSIS	PROAPOPTOTIC BH3-ONLY	BNIP3L	NIX
APOPTOSIS	PROAPOPTOTIC EFFECTOR	BAX	BAX
APOPTOSIS	PROAPOPTOTIC EFFECTOR	BAK1	BAK
APOPTOSIS	PROAPOPTOTIC EFFECTOR	BOK	BOK
APOPTOSIS	PROSURVIVAL	BCL2	BCL2
APOPTOSIS	PROSURVIVAL	BCL2L1	BCLX
APOPTOSIS	PROSURVIVAL	BCL2L2	BCLW
APOPTOSIS	PROSURVIVAL	MCL1	MCL1
APOPTOSIS	PROSURVIVAL	BCL2A1	A1
APOPTOSIS	INITIATOR CASPASE	CASP2	CASP2
APOPTOSIS	INITIATOR CASPASE	CASP8	CASP8
APOPTOSIS	INITIATOR CASPASE	CASP9	CASP9
APOPTOSIS	INITIATOR CASPASE	CASP10	CASP10
APOPTOSIS	APOPTOSOME	APAF1	APAF1
APOPTOSIS	EXECUTIONER CASPASE	CASP3	CASP3
APOPTOSIS	EXECUTIONER CASPASE	CASP6	CASP6
APOPTOSIS	EXECUTIONER CASPASE	CASP7	CASP7
APOPTOSIS	CASPASE ANTAGONIST	CFLAR	CFLIP
APOPTOSIS	CASPASE ANTAGONIST	BIRC2	cIAP1
APOPTOSIS	CASPASE ANTAGONIST	BIRC3	cIAP2
APOPTOSIS	CASPASE ANTAGONIST	XIAP	XIAP
NECROPTOSIS	NECROPTOSIS	RIPK1	RIPK1
NECROPTOSIS	NECROPTOSIS	RIPK3	RIPK3
NECROPTOSIS	NECROPTOSIS	MLKL	MLKL
NECROPTOSIS	NECROPTOSIS	ZBP1	ZBP1
PYROPTOSIS	PYROPTOSIS	CASP1	CASP1
PYROPTOSIS	PYROPTOSIS	CASP4	CASP4
PYROPTOSIS	PYROPTOSIS	CASP5	CASP5
PYROPTOSIS	PYROPTOSIS	PYCARD	ASC
PYROPTOSIS	PYROPTOSIS	GSDMD	GSDMD
PYROPTOSIS	PYROPTOSIS	GSDME	GSDME
PYROPTOSIS	PYROPTOSIS	MEFV	PYRIN
PYROPTOSIS	PYROPTOSIS	IL1B	IL1B
PYROPTOSIS	PYROPTOSIS	IL18	IL18
PYROPTOSIS	PYROPTOSIS	NEK7	NEK7

### Sheet: Supp. Table 2
Supplemental Table 2: Defining the 49 GTEx v8 Tissues tested and their associated correlation module, which was assigned by clustering tissues by median observed expression of cell death genes.
Tissue	Module
adipose subcutaneous	2
adipose visceral omentum	2
adrenal gland	2
artery aorta	2
artery coronary	2
artery tibial	2
brain amygdala	1
brain anterior cingulate cortex ba24	1
brain caudate basal ganglia	1
brain cerebellar hemisphere	1
brain cerebellum	1
brain cortex	1
brain frontal cortex ba9	1
brain hippocampus	1
brain hypothalamus	1
brain nucleus accumbens basal ganglia	1
brain putamen basal ganglia	1
brain spinal cord cervical c-1	1
brain substantia nigra	1
breast mammary tissue	2
cells cultured fibroblasts	2
cells ebv-transformed lymphocytes	4
colon sigmoid	2
colon transverse	3
esophagus gastroesophageal junction	2
esophagus mucosa	3
esophagus muscularis	2
heart atrial appendage	2
heart left ventricle	2
kidney cortex	2
liver	2
lung	2
minor salivary gland	2
muscle skeletal	2
nerve tibial	2
ovary	2
pancreas	2
pituitary	2
prostate	2
skin not sun exposed suprapubic	3
skin sun exposed lower leg	3
small intestine terminal ileum	3
spleen	3
stomach	2
testis	2
thyroid	2
uterus	2
vagina	3
whole blood	3

### Sheet: Supp. Table 3
Supplemental Table 3: Summary of average tissue/tissue correlations across cell death genes.
Gene1	Gene2	Comparison	mod1	mod2	mod3	mod4	Mean	Median	StdDev
APAF1	APAF1	APAF1-APAF1	1	1	1	1	1	1	0
APAF1	BAD	APAF1-BAD	0.14207	-0.998315	0.226987	-0.79328	-0.355634	-0.355634	0.488207
APAF1	BAK1	APAF1-BAK1	0.916083	-0.857991	0.285091	0.188892	0.133019	0.188892	0.569936
APAF1	BAX	APAF1-BAX	0.864928	0.769357	0.828594	0.782695	0.811394	0.811394	0.033919
APAF1	BBC3	APAF1-BBC3	0.904922	0.999401	0.709028	0.488784	0.775534	0.775534	0.175218
APAF1	BCL2	APAF1-BCL2	-0.685894	0.171245	0.360564	0.285713	0.0329069	0.171245	0.380271
APAF1	BCL2A1	APAF1-BCL2A1	-0.156724	-0.983758	0.209753	0.869707	-0.0152555	-0.0152555	0.598632
APAF1	BCL2L1	APAF1-BCL2L1	0.948363	-0.996089	0.492179	0.435057	0.219877	0.435057	0.658529
APAF1	BCL2L11	APAF1-BCL2L11	-0.257915	0.799744	0.108347	0.472515	0.280673	0.280673	0.353839
APAF1	BCL2L2	APAF1-BCL2L2	0.622346	0.240118	0.116772	-0.851113	0.0320307	0.116772	0.486802
APAF1	BID	APAF1-BID	0.865099	-0.207445	0.621714	0.900033	0.54485	0.621714	0.401371
APAF1	BIK	APAF1-BIK	0.653266	0.588468	-0.143144	-0.60389	0.123675	0.123675	0.468411
APAF1	BIRC2	APAF1-BIRC2	0.940314	0.971886	0.874749	0.0149149	0.700466	0.874749	0.362454
APAF1	BIRC3	APAF1-BIRC3	-0.571869	0.437273	0.152743	0.476511	0.123664	0.152743	0.376342
APAF1	BMF	APAF1-BMF	0.78049	0.930775	0.253143	0.569553	0.63349	0.63349	0.227482
APAF1	BNIP3	APAF1-BNIP3	0.844078	0.911696	0.672013	-0.664535	0.440813	0.672013	0.583806
APAF1	BNIP3L	APAF1-BNIP3L	0.605825	-0.322856	0.695741	-0.258726	0.179996	0.179996	0.422531
APAF1	BOK	APAF1-BOK	0.140811	0.537298	-0.0291403	-0.909179	-0.0650526	-0.0291403	0.473312
APAF1	CASP1	APAF1-CASP1	-0.100119	-0.795619	0.415383	0.918989	0.109658	0.109658	0.567806
APAF1	CASP10	APAF1-CASP10	-0.0169344	-0.228219	0.260169	0.670667	0.171421	0.171421	0.30077
APAF1	CASP2	APAF1-CASP2	0.913222	0.000993553	0.684357	-0.10038	0.374548	0.374548	0.387621
APAF1	CASP3	APAF1-CASP3	0.900147	0.432202	0.820072	-0.1391	0.50333	0.50333	0.367577
APAF1	CASP4	APAF1-CASP4	-0.00187991	0.56844	0.715888	0.670315	0.488191	0.56844	0.259612
APAF1	CASP5	APAF1-CASP5	-0.153856	-0.490084	0.199361	0.814499	0.09248	0.09248	0.431925
APAF1	CASP6	APAF1-CASP6	0.89993	0.612554	0.42963	-0.107196	0.45873	0.45873	0.328463
APAF1	CASP7	APAF1-CASP7	-0.687801	0.924544	0.596666	-0.184069	0.162335	0.162335	0.567862
APAF1	CASP8	APAF1-CASP8	0.141113	0.487959	0.612917	0.896793	0.534695	0.534695	0.242621
APAF1	CASP9	APAF1-CASP9	0.929422	0.639718	0.235236	0.117641	0.480504	0.480504	0.28938
APAF1	CFLAR	APAF1-CFLAR	0.855144	-0.351519	0.156164	0.946746	0.401634	0.401634	0.475461
APAF1	DFNA5	APAF1-DFNA5	0.189432	-0.0482681	0.69088	-0.103528	0.182129	0.182129	0.280558
APAF1	GSDMD	APAF1-GSDMD	-0.462601	0.250138	0.267214	0.736815	0.197891	0.250138	0.383796
APAF1	HRK	APAF1-HRK	-0.253897	-0.94061	-0.0628774	-0.198283	-0.363917	-0.253897	0.307514
APAF1	IL18	APAF1-IL18	-0.110979	0.937928	0.104884	-0.793271	0.0346407	0.0346407	0.552722
APAF1	IL1B	APAF1-IL1B	-0.175188	0.403876	0.0647678	0.845753	0.284802	0.284802	0.343176
APAF1	MCL1	APAF1-MCL1	0.586186	0.893537	0.595698	0.39016	0.616395	0.595698	0.161052
APAF1	MEFV	APAF1-MEFV	0.00725023	-0.998507	0.139948	0.74043	-0.0277197	0.00725023	0.559077
APAF1	MLKL	APAF1-MLKL	-0.223202	0.17372	0.403396	0.822309	0.294056	0.294056	0.338539
APAF1	NEK7	APAF1-NEK7	-0.230155	-0.90333	0.384821	-0.336567	-0.271308	-0.271308	0.408879
APAF1	PMAIP1	APAF1-PMAIP1	-0.56866	0.650747	0.548032	-0.720091	-0.022493	-0.022493	0.55923
APAF1	PYCARD	APAF1-PYCARD	0.766069	0.329068	0.700709	0.524564	0.580102	0.580102	0.15181
APAF1	RIPK1	APAF1-RIPK1	0.897838	0.952811	0.509443	-0.416934	0.48579	0.509443	0.490679
APAF1	RIPK3	APAF1-RIPK3	0.265052	0.4694	0.201313	0.789511	0.431319	0.431319	0.205085
APAF1	XIAP	APAF1-XIAP	0.819913	0.648769	0.825333	-0.551766	0.435562	0.648769	0.521115
APAF1	ZBP1	APAF1-ZBP1	0.118258	0.969521	0.157441	0.917739	0.54074	0.54074	0.360941
BAD	BAD	BAD-BAD	1	1	1	1	1	1	0
BAD	BAK1	BAD-BAK1	-0.0580504	0.826734	0.225698	-0.299207	0.173794	0.173794	0.375901
BAD	BAX	BAD-BAX	-0.0568716	-0.730987	0.0709491	-0.619762	-0.334168	-0.334168	0.309852
BAD	BBC3	BAD-BBC3	0.019387	-0.995709	0.272592	-0.29212	-0.248962	-0.248962	0.425094
BAD	BCL2	BAD-BCL2	0.147584	-0.228134	0.586983	0.168455	0.168722	0.168455	0.258025
BAD	BCL2A1	BAD-BCL2A1	-0.0906407	0.971683	-0.02077	-0.819827	0.0101113	-0.02077	0.570143
BAD	BCL2L1	BAD-BCL2L1	0.130778	0.989282	0.380665	-0.602743	0.224496	0.224496	0.510371
BAD	BCL2L11	BAD-BCL2L11	-0.00914192	-0.833237	0.294447	-0.340441	-0.222093	-0.222093	0.374076
BAD	BCL2L2	BAD-BCL2L2	0.585633	-0.183377	0.71889	0.960707	0.520463	0.585633	0.383762
BAD	BID	BAD-BID	0.372479	0.150323	-0.139348	-0.861708	-0.119563	-0.119563	0.416201
BAD	BIK	BAD-BIK	-0.391135	-0.540554	-0.104924	0.337529	-0.174771	-0.174771	0.299313
BAD	BIRC2	BAD-BIRC2	-0.0377182	-0.983913	0.222545	0.349023	-0.112516	-0.0377182	0.467947
BAD	BIRC3	BAD-BIRC3	0.106928	-0.384344	0.177124	-0.398691	-0.124746	-0.124746	0.239681
BAD	BMF	BAD-BMF	-0.286626	-0.907989	0.459527	-0.355574	-0.272666	-0.286626	0.435195
BAD	BNIP3	BAD-BNIP3	0.507371	-0.886315	-0.285669	0.824703	0.0400223	0.0400223	0.599719
BAD	BNIP3L	BAD-BNIP3L	0.24213	0.267385	0.250653	0.337693	0.274465	0.267385	0.0337706
BAD	BOK	BAD-BOK	-0.186601	-0.487446	0.00482556	0.86327	0.048512	0.00482556	0.449413
BAD	CASP1	BAD-CASP1	-0.159642	0.829436	0.0438449	-0.879442	-0.041451	-0.041451	0.544411
BAD	CASP10	BAD-CASP10	-0.21203	0.284338	0.0272119	-0.489112	-0.097398	-0.097398	0.256058
BAD	CASP2	BAD-CASP2	-0.210347	0.0570429	0.344028	0.289793	0.120129	0.120129	0.196016
BAD	CASP3	BAD-CASP3	-0.220539	-0.483808	0.0651979	0.0904612	-0.137172	-0.137172	0.209703
BAD	CASP4	BAD-CASP4	-0.160556	-0.519735	-0.0683736	-0.767574	-0.37906	-0.37906	0.250999
BAD	CASP5	BAD-CASP5	-0.0375154	0.539846	0.0365776	-0.8688	-0.0824731	-0.0375154	0.452431
BAD	CASP6	BAD-CASP6	-0.195393	-0.565649	0.204763	0.233546	-0.0806833	-0.0806833	0.292769
BAD	CASP7	BAD-CASP7	0.189558	-0.90087	0.179367	0.329552	-0.0505985	0.179367	0.452129
BAD	CASP8	BAD-CASP8	-0.0557085	-0.43648	0.00703292	-0.888714	-0.343467	-0.343467	0.319875
BAD	CASP9	BAD-CASP9	-0.152257	-0.594033	0.227525	-0.0309088	-0.137419	-0.137419	0.265799
BAD	CFLAR	BAD-CFLAR	-0.265725	0.296596	0.537981	-0.717164	-0.0370782	-0.0370782	0.437454
BAD	DFNA5	BAD-DFNA5	0.206287	-0.00978047	0.392886	0.172775	0.190542	0.190542	0.127778
BAD	GSDMD	BAD-GSDMD	-0.178225	-0.193526	0.387402	-0.456178	-0.110132	-0.178225	0.276674
BAD	HRK	BAD-HRK	0.712024	0.958727	-0.08418	0.026639	0.403303	0.403303	0.395808
BAD	IL18	BAD-IL18	-0.122723	-0.91622	-0.0334835	0.770271	-0.0755386	-0.0755386	0.534066
BAD	IL1B	BAD-IL1B	-0.0396487	-0.350105	-0.0893503	-0.833435	-0.328135	-0.328135	0.281444
BAD	MCL1	BAD-MCL1	-0.23695	-0.918088	0.323843	-0.456286	-0.32187	-0.32187	0.399425
BAD	MEFV	BAD-MEFV	0.817861	0.993653	0.0415452	-0.810186	0.260719	0.260719	0.639136
BAD	MLKL	BAD-MLKL	-0.0731749	-0.116275	0.163615	-0.685014	-0.177712	-0.116275	0.279895
BAD	NEK7	BAD-NEK7	-0.146931	0.876913	0.534878	0.67705	0.485477	0.534878	0.344771
BAD	PMAIP1	BAD-PMAIP1	-0.084618	-0.693715	-0.207785	0.609525	-0.0941483	-0.0941483	0.416567
BAD	PYCARD	BAD-PYCARD	-0.312764	-0.273711	0.0617519	-0.525236	-0.26249	-0.273711	0.18811
BAD	RIPK1	BAD-RIPK1	-0.12391	-0.933588	0.508652	0.58255	0.0084262	0.0084262	0.544931
BAD	RIPK3	BAD-RIPK3	-0.182115	-0.417365	0.170191	-0.776874	-0.301541	-0.301541	0.308594
BAD	XIAP	BAD-XIAP	-0.0501674	-0.691839	0.418228	0.643627	0.0799621	0.0799621	0.457111
BAD	ZBP1	BAD-ZBP1	-0.167676	-0.953668	-0.117476	-0.800778	-0.5099	-0.5099	0.332462
BAK1	BAK1	BAK1-BAK1	1	1	1	1	1	1	0
BAK1	BAX	BAK1-BAX	0.894071	-0.98824	0.461723	0.672764	0.260079	0.461723	0.664093
BAK1	BBC3	BAK1-BBC3	0.907564	-0.875251	0.501335	-0.208934	0.0811785	0.0811785	0.60965
BAK1	BCL2	BAK1-BCL2	-0.730032	0.359151	-0.155427	0.162111	-0.0910495	-0.0910495	0.368568
BAK1	BCL2A1	BAK1-BCL2A1	-0.0978234	0.936257	0.251387	0.116291	0.301528	0.251387	0.346781
BAK1	BCL2L1	BAK1-BCL2L1	0.955117	0.900022	0.138699	-0.372399	0.40536	0.40536	0.494558
BAK1	BCL2L11	BAK1-BCL2L11	-0.158275	-0.377798	-0.0596163	0.650438	0.013687	-0.0596163	0.345871
BAK1	BCL2L2	BAK1-BCL2L2	0.511419	-0.704657	0.166624	-0.110432	-0.0342615	-0.0342615	0.398335
BAK1	BID	BAK1-BID	0.771558	0.680477	0.171328	0.0533672	0.419183	0.419183	0.278459
BAK1	BIK	BAK1-BIK	0.745903	-0.920209	0.0771914	0.102227	0.00127811	0.0771914	0.533734
BAK1	BIRC2	BAK1-BIRC2	0.936378	-0.712927	0.409033	0.368719	0.250301	0.368719	0.538408
BAK1	BIRC3	BAK1-BIRC3	-0.6622	-0.83713	0.154041	0.737383	-0.151977	-0.151977	0.56822
BAK1	BMF	BAK1-BMF	0.875328	-0.986388	0.0218969	0.704216	0.153763	0.153763	0.654368
BAK1	BNIP3	BAK1-BNIP3	0.713316	-0.993274	0.0693338	-0.57562	-0.196561	-0.196561	0.57914
BAK1	BNIP3L	BAK1-BNIP3L	0.481815	0.763165	-0.0345407	-0.846767	0.0909181	0.0909181	0.54767
BAK1	BOK	BAK1-BOK	0.209307	-0.894218	-0.200635	-0.332372	-0.304479	-0.304479	0.353081
BAK1	CASP1	BAK1-CASP1	-0.0297242	0.371457	0.270979	0.41131	0.256005	0.270979	0.154597
BAK1	CASP10	BAK1-CASP10	0.155358	-0.3043	0.0433834	0.70595	0.150098	0.150098	0.324612
BAK1	CASP2	BAK1-CASP2	0.929916	-0.514517	0.173255	0.340153	0.232202	0.232202	0.460331
BAK1	CASP3	BAK1-CASP3	0.907722	0.0923862	0.425888	0.751725	0.54443	0.54443	0.280481
BAK1	CASP4	BAK1-CASP4	0.104654	-0.910321	0.185983	-0.125339	-0.186256	-0.125339	0.388398
BAK1	CASP5	BAK1-CASP5	-0.092112	-0.0272617	0.281023	0.31374	0.118847	0.118847	0.161329
BAK1	CASP6	BAK1-CASP6	0.910298	-0.931581	0.0519057	0.4268	0.114356	0.114356	0.604819
BAK1	CASP7	BAK1-CASP7	-0.756151	-0.988995	0.128913	0.325447	-0.322697	-0.322697	0.501174
BAK1	CASP8	BAK1-CASP8	0.17746	-0.867025	0.417053	0.432828	0.0400789	0.17746	0.480375
BAK1	CASP9	BAK1-CASP9	0.974484	-0.94368	0.027983	0.156686	0.0538684	0.0538684	0.608914
BAK1	CFLAR	BAK1-CFLAR	0.935049	0.782484	0.0981788	0.0765591	0.473068	0.473068	0.348404
BAK1	DFNA5	BAK1-DFNA5	0.177834	0.55448	0.0562998	-0.151545	0.159267	0.159267	0.229671
BAK1	GSDMD	BAK1-GSDMD	-0.302074	-0.711952	0.0448044	0.618399	-0.0877057	-0.0877057	0.436298
BAK1	HRK	BAK1-HRK	-0.404649	0.632651	0.0925408	0.869992	0.297634	0.297634	0.44161
BAK1	IL18	BAK1-IL18	-0.0724323	-0.982888	0.107616	-0.375799	-0.330876	-0.330876	0.370461
BAK1	IL1B	BAK1-IL1B	-0.161406	-0.81643	0.273934	0.0862696	-0.154408	-0.154408	0.368707
BAK1	MCL1	BAK1-MCL1	0.67032	-0.536017	0.226591	-0.362368	-0.00036868	-0.00036868	0.428788
BAK1	MEFV	BAK1-MEFV	-0.0523325	0.88477	0.244166	-0.151122	0.23137	0.23137	0.36163
BAK1	MLKL	BAK1-MLKL	-0.117567	-0.654905	0.170051	0.415813	-0.0466519	-0.0466519	0.356605
BAK1	NEK7	BAK1-NEK7	-0.177513	0.995384	0.193695	-0.208899	0.200667	0.193695	0.434149
BAK1	PMAIP1	BAK1-PMAIP1	-0.514235	-0.168311	0.36637	-0.373331	-0.172377	-0.172377	0.29917
BAK1	PYCARD	BAK1-PYCARD	0.83217	-0.767395	0.309189	-0.110243	0.0659303	0.0659303	0.523787
BAK1	RIPK1	BAK1-RIPK1	0.946436	-0.973433	0.125134	0.261682	0.0899546	0.125134	0.615811
BAK1	RIPK3	BAK1-RIPK3	0.399202	-0.8563	-0.049777	0.649466	0.0356477	0.0356477	0.512213
BAK1	XIAP	BAK1-XIAP	0.650007	-0.165746	0.313947	0.232624	0.257708	0.257708	0.259616
BAK1	ZBP1	BAK1-ZBP1	0.211611	-0.957692	0.162392	0.392054	-0.0479087	0.162392	0.483674
BAX	BAX	BAX-BAX	1	1	1	1	1	1	0
BAX	BBC3	BAX-BBC3	0.74722	0.791001	0.737251	0.191745	0.616804	0.737251	0.225666
BAX	BCL2	BAX-BCL2	-0.543167	-0.497634	-0.044837	0.526845	-0.139698	-0.139698	0.385794
BAX	BCL2A1	BAX-BCL2A1	0.297198	-0.871528	0.20722	0.643102	0.0689979	0.20722	0.510154
BAX	BCL2L1	BAX-BCL2L1	0.858935	-0.822793	0.445139	0.0336803	0.12874	0.12874	0.556371
BAX	BCL2L11	BAX-BCL2L11	0.124329	0.231779	-0.176579	0.858321	0.259463	0.231779	0.337173
BAX	BCL2L2	BAX-BCL2L2	0.677935	0.804866	-0.0102653	-0.587852	0.221171	0.221171	0.501481
BAX	BID	BAX-BID	0.579316	-0.784522	0.723346	0.591572	0.277428	0.579316	0.564331
BAX	BIK	BAX-BIK	0.649767	0.96924	-0.1023	-0.396945	0.279941	0.279941	0.493191
BAX	BIRC2	BAX-BIRC2	0.969229	0.597318	0.742709	0.414983	0.68106	0.68106	0.181467
BAX	BIRC3	BAX-BIRC3	-0.426368	0.910927	0.0099704	0.811194	0.326431	0.326431	0.498695
BAX	BMF	BAX-BMF	0.964544	0.949646	0.0140221	0.88782	0.704008	0.88782	0.365031
BAX	BNIP3	BAX-BNIP3	0.643587	0.963888	0.673349	-0.588749	0.423019	0.643587	0.541862
BAX	BNIP3L	BAX-BNIP3L	0.782615	-0.853001	0.371481	-0.578528	-0.0693583	-0.0693583	0.598923
BAX	BOK	BAX-BOK	0.55268	0.952149	-0.046309	-0.71579	0.185683	0.185683	0.563672
BAX	CASP1	BAX-CASP1	0.349662	-0.225121	0.341323	0.879012	0.336219	0.341323	0.349272
BAX	CASP10	BAX-CASP10	0.460678	0.446378	0.167728	0.973387	0.512043	0.460678	0.260975
BAX	CASP2	BAX-CASP2	0.887837	0.639583	0.35612	0.37621	0.564938	0.564938	0.194452
BAX	CASP3	BAX-CASP3	0.817503	-0.243554	0.910923	0.439845	0.481179	0.481179	0.406138
BAX	CASP4	BAX-CASP4	0.450905	0.962905	0.633309	0.385113	0.608058	0.608058	0.200477
BAX	CASP5	BAX-CASP5	0.280702	0.179793	0.184765	0.564967	0.302557	0.280702	0.140485
BAX	CASP6	BAX-CASP6	0.953118	0.976214	0.349704	0.0816527	0.590172	0.590172	0.345594
BAX	CASP7	BAX-CASP7	-0.809132	0.954743	0.439542	0.0211127	0.151566	0.151566	0.577578
BAX	CASP8	BAX-CASP8	0.473546	0.933018	0.640474	0.875552	0.730648	0.730648	0.165036
BAX	CASP9	BAX-CASP9	0.873897	0.983174	-0.109139	0.282492	0.507606	0.507606	0.39784
BAX	CFLAR	BAX-CFLAR	0.804298	-0.868494	0.0452374	0.760229	0.185318	0.185318	0.607256
BAX	DFNA5	BAX-DFNA5	0.496391	-0.675209	0.536078	-0.0636335	0.0734066	0.0734066	0.440951
BAX	GSDMD	BAX-GSDMD	-0.0198104	0.810956	0.0698935	0.973375	0.458603	0.458603	0.392203
BAX	HRK	BAX-HRK	-0.457102	-0.506793	-0.0737213	0.341403	-0.174053	-0.174053	0.305481
BAX	IL18	BAX-IL18	0.319414	0.943163	0.0260195	-0.61031	0.169572	0.169572	0.499944
BAX	IL1B	BAX-IL1B	0.232663	0.895125	0.113604	0.590992	0.458096	0.458096	0.275009
BAX	MCL1	BAX-MCL1	0.895718	0.400627	0.484068	0.0891965	0.467402	0.467402	0.257383
BAX	MEFV	BAX-MEFV	0.0289958	-0.803106	0.115927	0.323361	-0.0837055	0.0289958	0.386363
BAX	MLKL	BAX-MLKL	0.237603	0.762758	0.336237	0.887906	0.556126	0.556126	0.246001
BAX	NEK7	BAX-NEK7	0.214027	-0.969003	0.206144	-0.166207	-0.17876	-0.166207	0.430629
BAX	PMAIP1	BAX-PMAIP1	-0.248788	0.0156048	0.726672	-0.577799	-0.0210776	-0.0210776	0.42948
BAX	PYCARD	BAX-PYCARD	0.949979	0.856412	0.611021	0.284182	0.675398	0.675398	0.230371
BAX	RIPK1	BAX-RIPK1	0.793687	0.926975	0.358596	0.0337972	0.528264	0.528264	0.317082
BAX	RIPK3	BAX-RIPK3	0.687353	0.925204	0.0992635	0.915533	0.656838	0.687353	0.300513
BAX	XIAP	BAX-XIAP	0.737439	0.0130032	0.634408	-0.0846612	0.325047	0.325047	0.325885
BAX	ZBP1	BAX-ZBP1	0.557457	0.902423	0.0883205	0.872938	0.605285	0.605285	0.293077
BBC3	BBC3	BBC3-BBC3	1	1	1	1	1	1	0
BBC3	BCL2	BBC3-BCL2	-0.7953	0.137051	0.0201181	-0.0466328	-0.171191	-0.0466328	0.331532
BBC3	BCL2A1	BBC3-BCL2A1	-0.389528	-0.98938	0.58462	0.527033	-0.0668136	-0.0668136	0.588607
BBC3	BCL2L1	BBC3-BCL2L1	0.959622	-0.99855	0.594558	0.410516	0.241536	0.410516	0.667897
BBC3	BCL2L11	BBC3-BCL2L11	-0.474609	0.778492	-0.012874	-0.236533	0.013619	-0.012874	0.42125
BBC3	BCL2L2	BBC3-BCL2L2	0.454329	0.273565	0.274677	-0.444054	0.139629	0.273565	0.31332
BBC3	BID	BBC3-BID	0.895791	-0.241171	0.612951	0.525479	0.448263	0.525479	0.377797
BBC3	BIK	BBC3-BIK	0.647231	0.616093	0.0781857	-0.95898	0.0956326	0.0956326	0.580974
BBC3	BIRC2	BBC3-BIRC2	0.872332	0.963157	0.57805	-0.301659	0.52797	0.57805	0.447405
BBC3	BIRC3	BBC3-BIRC3	-0.823797	0.46813	0.422497	0.0363334	0.025791	0.0363334	0.46369
BBC3	BMF	BBC3-BMF	0.701617	0.942868	0.219059	0.154594	0.504534	0.504534	0.294935
BBC3	BNIP3	BBC3-BNIP3	0.818621	0.925367	0.281443	-0.243016	0.445604	0.445604	0.417243
BBC3	BNIP3L	BBC3-BNIP3L	0.331661	-0.355412	0.263959	0.414177	0.163596	0.263959	0.275272
BBC3	BOK	BBC3-BOK	-0.108903	0.56616	-0.00553156	-0.572923	-0.0302996	-0.0302996	0.36249
BBC3	CASP1	BBC3-CASP1	-0.337438	-0.774181	0.667002	0.430292	-0.0035813	-0.0035813	0.518307
BBC3	CASP10	BBC3-CASP10	-0.175649	-0.194393	0.421531	0.109083	0.0401431	0.0401431	0.224403
BBC3	CASP2	BBC3-CASP2	0.917423	0.0355955	0.48002	0.096704	0.382436	0.382436	0.315492
BBC3	CASP3	BBC3-CASP3	0.94739	0.400739	0.735104	-0.692698	0.347634	0.400739	0.565208
BBC3	CASP4	BBC3-CASP4	-0.21896	0.596568	0.671384	0.495474	0.386116	0.495474	0.320534
BBC3	CASP5	BBC3-CASP5	-0.40565	-0.459628	0.578932	0.333722	0.011844	0.011844	0.405409
BBC3	CASP6	BBC3-CASP6	0.838204	0.639538	0.363295	-0.293031	0.387002	0.387002	0.382195
BBC3	CASP7	BBC3-CASP7	-0.753419	0.937177	0.568173	-0.385355	0.0916437	0.0916437	0.613786
BBC3	CASP8	BBC3-CASP8	-0.159193	0.51787	0.754584	0.388092	0.375339	0.388092	0.300055
BBC3	CASP9	BBC3-CASP9	0.892967	0.665931	-0.0961607	-0.742551	0.180047	0.180047	0.578242
BBC3	CFLAR	BBC3-CFLAR	0.935203	-0.383703	0.450448	0.495858	0.374451	0.450448	0.427684
BBC3	DFNA5	BBC3-DFNA5	-0.132836	-0.0828014	0.329194	-0.492255	-0.0946746	-0.0946746	0.260512
BBC3	GSDMD	BBC3-GSDMD	-0.61823	0.283491	0.320639	0.137797	0.0309241	0.137797	0.34353
BBC3	HRK	BBC3-HRK	-0.223817	-0.928299	-0.139794	-0.357107	-0.412254	-0.357107	0.276269
BBC3	IL18	BBC3-IL18	-0.369029	0.949368	0.190697	-0.0873106	0.170931	0.170931	0.439227
BBC3	IL1B	BBC3-IL1B	-0.418282	0.435289	0.413389	0.50598	0.234094	0.413389	0.346101
BBC3	MCL1	BBC3-MCL1	0.454767	0.877466	0.693197	0.626183	0.662903	0.662903	0.135369
BBC3	MEFV	BBC3-MEFV	-0.132555	-0.999799	0.509226	0.516477	-0.0266628	-0.0266628	0.555047
BBC3	MLKL	BBC3-MLKL	-0.415055	0.207692	0.552492	0.169176	0.128576	0.169176	0.311294
BBC3	NEK7	BBC3-NEK7	-0.447169	-0.917631	0.293607	-0.457662	-0.382214	-0.447169	0.389059
BBC3	PMAIP1	BBC3-PMAIP1	-0.647414	0.624083	0.468603	-0.00406337	0.110302	0.110302	0.44262
BBC3	PYCARD	BBC3-PYCARD	0.720977	0.361547	0.712953	0.850879	0.661589	0.712953	0.163841
BBC3	RIPK1	BBC3-RIPK1	0.98189	0.962744	0.508508	-0.0106903	0.610613	0.610613	0.362846
BBC3	RIPK3	BBC3-RIPK3	0.0845781	0.499672	0.265609	0.0747958	0.231164	0.231164	0.154416
BBC3	XIAP	BBC3-XIAP	0.728997	0.622048	0.619355	-0.734518	0.308971	0.619355	0.554965
BBC3	ZBP1	BBC3-ZBP1	-0.108434	0.977419	0.564268	0.444197	0.469363	0.469363	0.346875
BCL2	BCL2	BCL2-BCL2	1	1	1	1	1	1	0
BCL2	BCL2A1	BCL2-BCL2A1	0.38367	0.00838251	-0.0996727	-0.0477597	0.061155	0.00838251	0.171376
BCL2	BCL2L1	BCL2-BCL2L1	-0.705836	-0.083522	0.197557	-0.460824	-0.263156	-0.263156	0.309698
BCL2	BCL2L11	BCL2-BCL2L11	0.42795	0.728426	0.565478	0.7313	0.613289	0.613289	0.112978
BCL2	BCL2L2	BCL2-BCL2L2	-0.200556	-0.915285	0.371208	0.131048	-0.153396	-0.153396	0.433317
BCL2	BID	BCL2-BID	-0.659522	0.928272	0.0157249	-0.089442	0.0487583	0.0157249	0.509177
BCL2	BIK	BCL2-BIK	-0.500691	-0.695805	-0.187339	-0.202582	-0.396604	-0.396604	0.190679
BCL2	BIRC2	BCL2-BIRC2	-0.672075	0.398403	0.420138	0.910116	0.264146	0.398403	0.51984
BCL2	BIRC3	BCL2-BIRC3	0.697053	-0.811163	0.252511	0.597278	0.18392	0.252511	0.535348
BCL2	BMF	BCL2-BMF	-0.567343	-0.200802	0.657581	0.694807	0.146061	0.146061	0.488269
BCL2	BNIP3	BCL2-BNIP3	-0.563549	-0.248672	0.011886	0.294219	-0.126529	-0.126529	0.283582
BCL2	BNIP3L	BCL2-BNIP3L	-0.234878	0.87718	0.412066	-0.158136	0.224058	0.224058	0.404626
BCL2	BOK	BCL2-BOK	0.0503006	-0.738924	0.204159	-0.0583677	-0.135708	-0.0583677	0.32402
BCL2	CASP1	BCL2-CASP1	0.317043	-0.733095	0.0958871	0.211128	-0.0272592	0.0958871	0.374534
BCL2	CASP10	BCL2-CASP10	0.167876	-0.99831	0.246229	0.540852	-0.0108382	0.167876	0.529924
BCL2	CASP2	BCL2-CASP2	-0.755235	-0.985058	0.628411	0.641983	-0.117475	-0.117475	0.677135
BCL2	CASP3	BCL2-CASP3	-0.803572	0.962469	-0.0597735	0.409162	0.127071	0.127071	0.579391
BCL2	CASP4	BCL2-CASP4	0.197422	-0.713229	0.0940098	-0.229094	-0.162723	-0.162723	0.3172
BCL2	CASP5	BCL2-CASP5	0.418948	-0.942724	-0.0834816	-0.110962	-0.179555	-0.110962	0.437833
BCL2	CASP6	BCL2-CASP6	-0.65545	-0.673856	0.397148	0.29268	-0.159869	-0.159869	0.452736
BCL2	CASP7	BCL2-CASP7	0.710868	-0.217123	0.378305	0.402199	0.318563	0.378305	0.301463
BCL2	CASP8	BCL2-CASP8	0.232723	-0.776412	0.0265795	0.181967	-0.0837858	0.0265795	0.366842
BCL2	CASP9	BCL2-CASP9	-0.722935	-0.647708	0.427019	0.524326	-0.104824	-0.104824	0.520667
BCL2	CFLAR	BCL2-CFLAR	-0.78819	0.862156	0.422223	0.342404	0.209648	0.342404	0.54753
BCL2	DFNA5	BCL2-DFNA5	0.213221	0.975814	0.347281	0.534337	0.517663	0.517663	0.257642
BCL2	GSDMD	BCL2-GSDMD	0.575468	-0.911073	0.592004	0.664686	0.230271	0.575468	0.606745
BCL2	HRK	BCL2-HRK	0.0492662	-0.495549	-0.0249446	0.0891189	-0.0955273	-0.0249446	0.21176
BCL2	IL18	BCL2-IL18	0.336874	-0.18109	0.210196	-0.0384567	0.081881	0.081881	0.181726
BCL2	IL1B	BCL2-IL1B	0.409763	-0.832138	-0.250863	-0.122943	-0.199045	-0.199045	0.394951
BCL2	MCL1	BCL2-MCL1	-0.239511	0.595371	0.254031	-0.318907	0.0727457	0.0727457	0.333736
BCL2	MEFV	BCL2-MEFV	0.265796	-0.117168	-0.125514	-0.344822	-0.0804271	-0.117168	0.197121
BCL2	MLKL	BCL2-MLKL	0.3688	-0.940499	0.232498	0.358297	0.00477396	0.232498	0.499221
BCL2	NEK7	BCL2-NEK7	0.369745	0.26792	0.327291	0.71306	0.419504	0.369745	0.15633
BCL2	PMAIP1	BCL2-PMAIP1	0.362725	0.859516	-0.249274	-0.150313	0.205663	0.205663	0.396454
BCL2	PYCARD	BCL2-PYCARD	-0.582812	-0.874006	0.160295	-0.248035	-0.38614	-0.38614	0.344777
BCL2	RIPK1	BCL2-RIPK1	-0.778859	-0.135916	0.545527	0.539838	0.0426472	0.0426472	0.491293
BCL2	RIPK3	BCL2-RIPK3	-0.0490994	-0.78956	0.388622	0.381873	-0.0170412	-0.0170412	0.429304
BCL2	XIAP	BCL2-XIAP	-0.511008	0.860843	0.555829	0.539269	0.361233	0.539269	0.470402
BCL2	ZBP1	BCL2-ZBP1	0.112374	-0.0753621	-0.0691785	0.209767	0.0444001	0.0444001	0.108821
BCL2A1	BCL2A1	BCL2A1-BCL2A1	1	1	1	1	1	1	0
BCL2A1	BCL2L1	BCL2A1-BCL2L1	-0.193452	0.995771	0.413099	0.743606	0.489756	0.489756	0.398282
BCL2A1	BCL2L11	BCL2A1-BCL2L11	0.864827	-0.678995	0.16431	0.262942	0.153271	0.16431	0.492185
BCL2A1	BCL2L2	BCL2A1-BCL2L2	0.313645	-0.410465	-0.0535858	-0.9177	-0.267027	-0.267027	0.406617
BCL2A1	BID	BCL2A1-BID	-0.501061	0.379669	0.369679	0.982848	0.307784	0.369679	0.473737
BCL2A1	BIK	BCL2A1-BIK	-0.135465	-0.724038	-0.041102	-0.577422	-0.369507	-0.369507	0.257506
BCL2A1	BIRC2	BCL2A1-BIRC2	0.0775875	-0.913839	0.139625	-0.339598	-0.259056	-0.259056	0.376166
BCL2A1	BIRC3	BCL2A1-BIRC3	0.512045	-0.591599	0.589565	0.166622	0.169159	0.169159	0.417869
BCL2A1	BMF	BCL2A1-BMF	0.314443	-0.981281	0.149001	0.276631	-0.0603014	0.149001	0.486307
BCL2A1	BNIP3	BCL2A1-BNIP3	-0.276911	-0.970638	-0.0609017	-0.660452	-0.492226	-0.492226	0.312915
BCL2A1	BNIP3L	BCL2A1-BNIP3L	0.602479	0.487498	0.059607	-0.0621224	0.271865	0.271865	0.249962
BCL2A1	BOK	BCL2A1-BOK	0.919355	-0.679959	0.0749299	-0.782975	-0.117162	-0.117162	0.61177
BCL2A1	CASP1	BCL2A1-CASP1	0.983945	0.673958	0.916918	0.89123	0.866513	0.89123	0.10443
BCL2A1	CASP10	BCL2A1-CASP10	0.928115	0.0497513	0.749751	0.590166	0.579446	0.590166	0.293721
BCL2A1	CASP2	BCL2A1-CASP2	-0.103562	-0.180475	0.25872	-0.132679	-0.0394991	-0.103562	0.158124
BCL2A1	CASP3	BCL2A1-CASP3	-0.236448	-0.263315	0.162707	-0.223989	-0.140261	-0.223989	0.160646
BCL2A1	CASP4	BCL2A1-CASP4	0.960607	-0.706885	0.579998	0.917344	0.437766	0.579998	0.608387
BCL2A1	CASP5	BCL2A1-CASP5	0.97601	0.32566	0.990655	0.664662	0.739247	0.739247	0.243261
BCL2A1	CASP6	BCL2A1-CASP6	0.0986348	-0.744485	0.0232004	-0.511185	-0.283459	-0.283459	0.317629
BCL2A1	CASP7	BCL2A1-CASP7	-0.0912396	-0.97793	0.491485	-0.612402	-0.297522	-0.297522	0.495417
BCL2A1	CASP8	BCL2A1-CASP8	0.826974	-0.636711	0.75047	0.894432	0.458791	0.75047	0.579904
BCL2A1	CASP9	BCL2A1-CASP9	-0.130115	-0.767292	-0.0968416	-0.0924524	-0.271675	-0.130115	0.262702
BCL2A1	CFLAR	BCL2A1-CFLAR	-0.241402	0.513853	0.561487	0.912698	0.436659	0.513853	0.377594
BCL2A1	DFNA5	BCL2A1-DFNA5	0.845224	0.226773	-0.147805	-0.468459	0.113934	0.113934	0.437083
BCL2A1	GSDMD	BCL2A1-GSDMD	0.885216	-0.419867	0.472414	0.557904	0.373917	0.472414	0.434317
BCL2A1	HRK	BCL2A1-HRK	-0.253425	0.864395	-0.0654966	-0.240956	0.0761295	-0.0654966	0.416482
BCL2A1	IL18	BCL2A1-IL18	0.980626	-0.98495	0.539328	-0.5849	-0.0124741	-0.0124741	0.716116
BCL2A1	IL1B	BCL2A1-IL1B	0.946389	-0.561524	0.810154	0.996331	0.547837	0.810154	0.585973
BCL2A1	MCL1	BCL2A1-MCL1	0.603868	-0.798432	0.595106	0.729853	0.282599	0.595106	0.574617
BCL2A1	MEFV	BCL2A1-MEFV	0.282371	0.992095	0.933842	0.916341	0.781162	0.916341	0.264612
BCL2A1	MLKL	BCL2A1-MLKL	0.963892	-0.347667	0.757133	0.840209	0.553392	0.757133	0.477239
BCL2A1	NEK7	BCL2A1-NEK7	0.970429	0.965653	0.0879774	-0.63504	0.347255	0.347255	0.600482
BCL2A1	PMAIP1	BCL2A1-PMAIP1	0.64735	-0.503886	0.139063	-0.483347	-0.0502051	-0.0502051	0.427982
BCL2A1	PYCARD	BCL2A1-PYCARD	0.298576	-0.493225	0.611241	0.771291	0.296971	0.298576	0.435468
BCL2A1	RIPK1	BCL2A1-RIPK1	-0.316767	-0.991825	0.176762	-0.578657	-0.427622	-0.427622	0.379132
BCL2A1	RIPK3	BCL2A1-RIPK3	0.853044	-0.62027	0.362257	0.585816	0.295212	0.362257	0.498393
BCL2A1	XIAP	BCL2A1-XIAP	-0.0590416	-0.501636	0.266816	-0.739868	-0.258433	-0.258433	0.348302
BCL2A1	ZBP1	BCL2A1-ZBP1	0.941304	-0.997753	0.844004	0.933674	0.430307	0.844004	0.757313
BCL2L1	BCL2L1	BCL2L1-BCL2L1	1	1	1	1	1	1	0
BCL2L1	BCL2L11	BCL2L1-BCL2L11	-0.266843	-0.74357	0.0254001	-0.253943	-0.309739	-0.266843	0.247796
BCL2L1	BCL2L2	BCL2L1-BCL2L2	0.633843	-0.324953	0.236041	-0.72377	-0.0447097	-0.0447097	0.464524
BCL2L1	BID	BCL2L1-BID	0.880628	0.29307	0.346548	0.751504	0.567937	0.567937	0.226291
BCL2L1	BIK	BCL2L1-BIK	0.667011	-0.657606	-0.0617729	-0.352482	-0.101213	-0.101213	0.439189
BCL2L1	BIRC2	BCL2L1-BIRC2	0.93732	-0.947281	0.384267	-0.766746	-0.0981098	-0.0981098	0.703274
BCL2L1	BIRC3	BCL2L1-BIRC3	-0.696714	-0.515026	0.417329	-0.393151	-0.296891	-0.393151	0.383286
BCL2L1	BMF	BCL2L1-BMF	0.790146	-0.959438	-0.0173117	-0.352915	-0.134879	-0.134879	0.565143
BCL2L1	BNIP3	BCL2L1-BNIP3	0.865998	-0.944434	-0.0355901	-0.303098	-0.104281	-0.104281	0.581643
BCL2L1	BNIP3L	BCL2L1-BNIP3L	0.509322	0.40522	0.448121	0.43732	0.449996	0.448121	0.0337388
BCL2L1	BOK	BCL2L1-BOK	0.0816337	-0.609718	-0.166011	-0.37973	-0.268456	-0.268456	0.228866
BCL2L1	CASP1	BCL2L1-CASP1	-0.140222	0.73898	0.487486	0.451599	0.384461	0.451599	0.289777
BCL2L1	CASP10	BCL2L1-CASP10	0.0129582	0.141299	0.447253	-0.0145826	0.146732	0.141299	0.163881
BCL2L1	CASP2	BCL2L1-CASP2	0.909687	-0.0893483	0.433142	-0.366765	0.221679	0.221679	0.438424
BCL2L1	CASP3	BCL2L1-CASP3	0.901384	-0.350832	0.468185	-0.5643	0.113609	0.113609	0.533213
BCL2L1	CASP4	BCL2L1-CASP4	-0.0164534	-0.638911	0.583846	0.921472	0.212488	0.212488	0.532515
BCL2L1	CASP5	BCL2L1-CASP5	-0.185441	0.411147	0.427481	0.331698	0.246221	0.331698	0.22794
BCL2L1	CASP6	BCL2L1-CASP6	0.879452	-0.679999	0.06072	-0.837303	-0.144283	-0.144283	0.60948
BCL2L1	CASP7	BCL2L1-CASP7	-0.77158	-0.954599	0.519106	-0.881157	-0.522058	-0.77158	0.550311
BCL2L1	CASP8	BCL2L1-CASP8	0.0684063	-0.563176	0.524746	0.47901	0.127247	0.127247	0.390356
BCL2L1	CASP9	BCL2L1-CASP9	0.917301	-0.705129	-0.244365	-0.251654	-0.0709617	-0.244365	0.541591
BCL2L1	CFLAR	BCL2L1-CFLAR	0.895638	0.432864	0.31316	0.550782	0.548111	0.548111	0.194559
BCL2L1	DFNA5	BCL2L1-DFNA5	0.122492	0.136335	0.231924	-0.419102	0.0179123	0.122492	0.232748
BCL2L1	GSDMD	BCL2L1-GSDMD	-0.45298	-0.334709	0.179373	-0.0825701	-0.172722	-0.172722	0.217661
BCL2L1	HRK	BCL2L1-HRK	-0.228094	0.906934	-0.0263422	-0.480831	0.0429169	-0.0263422	0.469697
BCL2L1	IL18	BCL2L1-IL18	-0.172457	-0.964905	0.425888	-0.177691	-0.222291	-0.177691	0.442209
BCL2L1	IL1B	BCL2L1-IL1B	-0.221619	-0.483128	0.315861	0.781934	0.0982619	0.0982619	0.437057
BCL2L1	MCL1	BCL2L1-MCL1	0.59978	-0.85037	0.746648	0.884957	0.345254	0.59978	0.632564
BCL2L1	MEFV	BCL2L1-MEFV	0.0606595	0.999428	0.405713	0.892295	0.589524	0.589524	0.338578
BCL2L1	MLKL	BCL2L1-MLKL	-0.216219	-0.260056	0.604723	0.385957	0.128601	0.128601	0.335523
BCL2L1	NEK7	BCL2L1-NEK7	-0.27081	0.937698	0.50815	-0.654753	0.130071	0.130071	0.560689
BCL2L1	PMAIP1	BCL2L1-PMAIP1	-0.558768	-0.581111	0.221455	-0.130499	-0.262231	-0.262231	0.296959
BCL2L1	PYCARD	BCL2L1-PYCARD	0.774564	-0.411219	0.490488	0.741143	0.398744	0.490488	0.431265
BCL2L1	RIPK1	BCL2L1-RIPK1	0.950312	-0.975907	0.537923	-0.724897	-0.0531421	-0.0531421	0.72925
BCL2L1	RIPK3	BCL2L1-RIPK3	0.277475	-0.545583	0.324686	0.0630312	0.0299023	0.0630312	0.310285
BCL2L1	XIAP	BCL2L1-XIAP	0.743987	-0.578992	0.544307	-0.794893	-0.0213977	-0.0213977	0.602502
BCL2L1	ZBP1	BCL2L1-ZBP1	0.0938583	-0.987378	0.348497	0.475775	-0.0173119	0.0938583	0.51781
BCL2L11	BCL2L11	BCL2L11-BCL2L11	1	1	1	1	1	1	0
BCL2L11	BCL2L2	BCL2L11-BCL2L2	0.254767	-0.390744	-0.0698036	-0.262175	-0.116989	-0.116989	0.217463
BCL2L11	BID	BCL2L11-BID	-0.513633	0.421379	-0.107853	0.204427	0.00107992	0.00107992	0.314578
BCL2L11	BIK	BCL2L11-BIK	-0.152057	-0.0147642	0.196876	-0.0244736	0.00139538	-0.0147642	0.112168
BCL2L11	BIRC2	BCL2L11-BIRC2	-0.0647722	0.918611	0.153659	0.70572	0.428305	0.428305	0.356627
BCL2L11	BIRC3	BCL2L11-BIRC3	0.541266	-0.190198	0.0682636	0.83462	0.313488	0.313488	0.357014
BCL2L11	BMF	BCL2L11-BMF	0.15753	0.524901	0.726575	0.855295	0.566075	0.566075	0.235802
BCL2L11	BNIP3	BCL2L11-BNIP3	-0.278546	0.482464	-0.0640094	-0.234708	-0.0236998	-0.0640094	0.271533
BCL2L11	BNIP3L	BCL2L11-BNIP3L	0.437639	0.30999	0.0763113	-0.610619	0.0533302	0.0763113	0.36204
BCL2L11	BOK	BCL2L11-BOK	0.792353	-0.0766225	-0.000554806	-0.343163	0.093003	-0.000554806	0.380566
BCL2L11	CASP1	BCL2L11-CASP1	0.891134	-0.999977	0.183627	0.59228	0.166766	0.183627	0.643052
BCL2L11	CASP10	BCL2L11-CASP10	0.857766	-0.767015	0.360511	0.866682	0.329486	0.360511	0.595271
BCL2L11	CASP2	BCL2L11-CASP2	-0.277934	-0.599547	0.504753	0.525438	0.0381776	0.0381776	0.438574
BCL2L11	CASP3	BCL2L11-CASP3	-0.386864	0.887025	-0.131067	0.732856	0.275488	0.275488	0.48727
BCL2L11	CASP4	BCL2L11-CASP4	0.883239	-0.0393094	0.0147534	0.0636924	0.230594	0.0636924	0.345384
BCL2L11	CASP5	BCL2L11-CASP5	0.893657	-0.915244	0.172991	0.243556	0.0987401	0.172991	0.581573
BCL2L11	CASP6	BCL2L11-CASP6	-0.0913977	0.015359	0.127972	0.212578	0.0661277	0.0661277	0.10263
BCL2L11	CASP7	BCL2L11-CASP7	0.0630275	0.510623	0.129928	0.249096	0.238169	0.238169	0.152801
BCL2L11	CASP8	BCL2L11-CASP8	0.834782	-0.133776	0.153033	0.599732	0.363443	0.363443	0.337488
BCL2L11	CASP9	BCL2L11-CASP9	-0.21626	0.0501819	0.615246	0.634419	0.270897	0.270897	0.327647
BCL2L11	CFLAR	BCL2L11-CFLAR	-0.367605	0.280903	0.245255	0.487247	0.16145	0.245255	0.287467
BCL2L11	DFNA5	BCL2L11-DFNA5	0.796453	0.56104	0.0129971	0.335717	0.426552	0.426552	0.258531
BCL2L11	GSDMD	BCL2L11-GSDMD	0.896679	-0.381211	0.516102	0.879848	0.477855	0.516102	0.46426
BCL2L11	HRK	BCL2L11-HRK	-0.112665	-0.956056	0.294979	0.450458	-0.0808212	-0.0808212	0.487962
BCL2L11	IL18	BCL2L11-IL18	0.878106	0.541887	0.0809838	-0.386155	0.278705	0.278705	0.426539
BCL2L11	IL1B	BCL2L11-IL1B	0.90417	-0.226203	0.0874713	0.206772	0.243053	0.206772	0.369837
BCL2L11	MCL1	BCL2L11-MCL1	0.453243	0.984148	-0.0205366	-0.229657	0.296799	0.296799	0.418278
BCL2L11	MEFV	BCL2L11-MEFV	0.393206	-0.765754	0.236631	-0.0707872	-0.0516761	-0.0516761	0.397822
BCL2L11	MLKL	BCL2L11-MLKL	0.921695	-0.452282	0.183363	0.712694	0.341367	0.341367	0.475291
BCL2L11	NEK7	BCL2L11-NEK7	0.88907	-0.464918	-0.204861	0.248693	0.116996	0.116996	0.459491
BCL2L11	PMAIP1	BCL2L11-PMAIP1	0.755993	0.976267	-0.0625399	-0.410976	0.314686	0.314686	0.510162
BCL2L11	PYCARD	BCL2L11-PYCARD	0.0926983	-0.303736	0.131988	-0.149045	-0.0570237	-0.0570237	0.159673
BCL2L11	RIPK1	BCL2L11-RIPK1	-0.407552	0.579762	0.218026	0.258976	0.162303	0.218026	0.320638
BCL2L11	RIPK3	BCL2L11-RIPK3	0.746254	-0.154694	0.567737	0.805826	0.491281	0.567737	0.344078
BCL2L11	XIAP	BCL2L11-XIAP	-0.230107	0.9757	0.345331	0.39263	0.370888	0.370888	0.381607
BCL2L11	ZBP1	BCL2L11-ZBP1	0.82123	0.628281	0.269656	0.553311	0.568119	0.568119	0.177192
BCL2L2	BCL2L2	BCL2L2-BCL2L2	1	1	1	1	1	1	0
BCL2L2	BID	BCL2L2-BID	0.564804	-0.999438	0.015464	-0.948406	-0.341894	-0.341894	0.591613
BCL2L2	BIK	BCL2L2-BIK	0.105729	0.926168	-0.194169	0.483339	0.330267	0.330267	0.375228
BCL2L2	BIRC2	BCL2L2-BIRC2	0.645486	0.00480609	0.0982922	0.395072	0.285914	0.285914	0.226022
BCL2L2	BIRC3	BCL2L2-BIRC3	-0.207532	0.978015	0.257159	-0.266604	0.190259	0.190259	0.44542
BCL2L2	BMF	BCL2L2-BMF	0.495488	0.578393	0.156414	-0.278296	0.238	0.238	0.30179
BCL2L2	BNIP3	BCL2L2-BNIP3	0.795037	0.61776	-0.288413	0.724762	0.462286	0.61776	0.396858
BCL2L2	BNIP3L	BCL2L2-BNIP3L	0.826148	-0.996282	0.187806	0.142416	0.0400219	0.142416	0.588724
BCL2L2	BOK	BCL2L2-BOK	0.385538	0.947733	0.24204	0.849737	0.606262	0.606262	0.267305
BCL2L2	CASP1	BCL2L2-CASP1	0.300553	0.397031	0.0284288	-0.896479	-0.0426165	0.0284288	0.458124
BCL2L2	CASP10	BCL2L2-CASP10	0.334617	0.890326	-0.0683562	-0.469084	0.171876	0.171876	0.44971
BCL2L2	CASP2	BCL2L2-CASP2	0.430944	0.970982	0.0901412	0.271153	0.440805	0.430944	0.294283
BCL2L2	CASP3	BCL2L2-CASP3	0.356683	-0.771614	0.0312185	0.245772	-0.0344851	0.0312185	0.395684
BCL2L2	CASP4	BCL2L2-CASP4	0.358619	0.935148	-0.0827744	-0.886659	0.0810833	0.0810833	0.59495
BCL2L2	CASP5	BCL2L2-CASP5	0.318562	0.728495	-0.0102769	-0.804707	0.0580183	0.0580183	0.503265
BCL2L2	CASP6	BCL2L2-CASP6	0.508251	0.914389	0.326031	0.402791	0.537865	0.508251	0.203223
BCL2L2	CASP7	BCL2L2-CASP7	-0.505378	0.591927	0.190897	0.487977	0.191356	0.191356	0.383113
BCL2L2	CASP8	BCL2L2-CASP8	0.371279	0.964498	-0.0910179	-0.896607	0.0870379	0.0870379	0.608275
BCL2L2	CASP9	BCL2L2-CASP9	0.402929	0.899731	-0.0144188	0.0384515	0.331673	0.331673	0.326658
BCL2L2	CFLAR	BCL2L2-CFLAR	0.293638	-0.993198	0.541487	-0.831003	-0.247269	-0.247269	0.601975
BCL2L2	DFNA5	BCL2L2-DFNA5	0.576941	-0.981202	0.197656	0.25749	0.0127215	0.197656	0.534573
BCL2L2	GSDMD	BCL2L2-GSDMD	-0.0154436	0.999947	0.227902	-0.449592	0.190703	0.190703	0.4709
BCL2L2	HRK	BCL2L2-HRK	0.110592	0.103699	-0.0285028	0.247769	0.108389	0.108389	0.0873992
BCL2L2	IL18	BCL2L2-IL18	0.291161	0.561896	-0.0268892	0.692377	0.379636	0.379636	0.246624
BCL2L2	IL1B	BCL2L2-IL1B	0.318217	0.985028	-0.164482	-0.927621	0.0527855	0.0527855	0.624168
BCL2L2	MCL1	BCL2L2-MCL1	0.575138	-0.221298	0.33182	-0.642605	0.0107636	0.0107636	0.424815
BCL2L2	MEFV	BCL2L2-MEFV	0.582723	-0.29279	-0.0798884	-0.910151	-0.175027	-0.175027	0.476972
BCL2L2	MLKL	BCL2L2-MLKL	0.287091	0.997697	0.0766193	-0.729471	0.157984	0.157984	0.550633
BCL2L2	NEK7	BCL2L2-NEK7	0.235967	-0.633304	0.589848	0.665774	0.214571	0.235967	0.461334
BCL2L2	PMAIP1	BCL2L2-PMAIP1	-0.0109537	-0.580824	-0.126238	0.514929	-0.0507719	-0.0507719	0.348785
BCL2L2	PYCARD	BCL2L2-PYCARD	0.49151	0.995694	0.00498997	-0.670295	0.205475	0.205475	0.550169
BCL2L2	RIPK1	BCL2L2-RIPK1	0.386037	0.523471	0.589258	0.624497	0.530816	0.530816	0.0814942
BCL2L2	RIPK3	BCL2L2-RIPK3	0.476368	0.969864	-0.0239642	-0.677913	0.186089	0.186089	0.545745
BCL2L2	XIAP	BCL2L2-XIAP	0.539866	-0.58294	0.308236	0.74561	0.252693	0.308236	0.453734
BCL2L2	ZBP1	BCL2L2-ZBP1	0.423315	0.470639	-0.102324	-0.85017	-0.014635	-0.014635	0.476046
BID	BID	BID-BID	1	1	1	1	1	1	0
BID	BIK	BID-BIK	0.410558	-0.913007	-0.082998	-0.558331	-0.285944	-0.285944	0.445804
BID	BIRC2	BID-BIRC2	0.718404	0.0287153	0.630899	-0.382596	0.248855	0.248855	0.403392
BID	BIRC3	BID-BIRC3	-0.739318	-0.970476	0.255605	0.154264	-0.324981	-0.324981	0.480644
BID	BMF	BID-BMF	0.444103	-0.550725	-0.0606222	0.240801	0.0183891	0.0183891	0.334913
BID	BNIP3	BID-BNIP3	0.917442	-0.591054	0.584492	-0.700916	0.0524908	0.0524908	0.634498
BID	BNIP3L	BID-BNIP3L	0.295616	0.992835	0.359619	-0.0739687	0.393525	0.359619	0.343341
BID	BOK	BID-BOK	-0.296028	-0.936506	0.491411	-0.833019	-0.393535	-0.393535	0.506083
BID	CASP1	BID-CASP1	-0.488478	-0.427572	0.574701	0.875581	0.133558	0.133558	0.537959
BID	CASP10	BID-CASP10	-0.352352	-0.905088	0.533244	0.504135	-0.0550154	-0.0550154	0.542168
BID	CASP2	BID-CASP2	0.735756	-0.978452	0.384671	-0.273936	-0.0329904	-0.0329904	0.586066
BID	CASP3	BID-CASP3	0.76596	0.792502	0.731986	-0.306968	0.49587	0.731986	0.426075
BID	CASP4	BID-CASP4	-0.388502	-0.922748	0.749863	0.898727	0.0843349	0.0843349	0.684683
BID	CASP5	BID-CASP5	-0.505877	-0.751048	0.341269	0.760136	-0.03888	-0.03888	0.549219
BID	CASP6	BID-CASP6	0.639249	-0.900306	0.406174	-0.437718	-0.0731504	-0.0731504	0.557559
BID	CASP7	BID-CASP7	-0.512575	-0.564578	0.70315	-0.540343	-0.228586	-0.512575	0.495191
BID	CASP8	BID-CASP8	-0.269025	-0.955104	0.726221	0.87304	0.093783	0.093783	0.66918
BID	CASP9	BID-CASP9	0.745859	-0.884596	-0.302466	-0.0749624	-0.129041	-0.129041	0.523319
BID	CFLAR	BID-CFLAR	0.726445	0.988737	0.315754	0.90052	0.732864	0.732864	0.231344
BID	DFNA5	BID-DFNA5	-0.168119	0.987119	0.186368	-0.385815	0.154888	0.154888	0.466968
BID	GSDMD	BID-GSDMD	-0.707258	-0.999038	0.2524	0.498465	-0.238858	-0.238858	0.562539
BID	HRK	BID-HRK	0.0202177	-0.136979	-0.170443	-0.309016	-0.149055	-0.149055	0.104732
BID	IL18	BID-IL18	-0.503261	-0.533853	0.224868	-0.678423	-0.372667	-0.503261	0.318679
BID	IL1B	BID-IL1B	-0.528029	-0.978695	0.165741	0.98678	-0.088551	-0.088551	0.664304
BID	MCL1	BID-MCL1	0.22556	0.253862	0.526125	0.684053	0.4224	0.4224	0.171098
BID	MEFV	BID-MEFV	0.100074	0.260575	0.255553	0.950433	0.391659	0.260575	0.299091
BID	MLKL	BID-MLKL	-0.539579	-0.99941	0.576303	0.781124	-0.0453906	-0.0453906	0.666934
BID	NEK7	BID-NEK7	-0.591626	0.607007	0.0672566	-0.63238	-0.137436	-0.137436	0.45768
BID	PMAIP1	BID-PMAIP1	-0.6761	0.607784	0.529184	-0.566844	-0.0264941	-0.0264941	0.533864
BID	PYCARD	BID-PYCARD	0.447855	-0.992028	0.743879	0.726663	0.231592	0.447855	0.64661
BID	RIPK1	BID-RIPK1	0.829251	-0.494617	0.531693	-0.66123	0.0512741	0.0512741	0.573011
BID	RIPK3	BID-RIPK3	-0.135621	-0.961153	0.372683	0.597311	-0.0316949	-0.0316949	0.535511
BID	XIAP	BID-XIAP	0.642655	0.609848	0.486536	-0.787509	0.237882	0.486536	0.54166
BID	ZBP1	BID-ZBP1	-0.290446	-0.4408	0.303821	0.89873	0.117826	0.117826	0.473952
BIK	BIK	BIK-BIK	1	1	1	1	1	1	0
BIK	BIRC2	BIK-BIRC2	0.698041	0.381558	-0.122739	0.0861392	0.26075	0.26075	0.276901
BIK	BIRC3	BIK-BIRC3	-0.304625	0.984447	0.156482	-0.23916	0.149286	0.149286	0.459232
BIK	BMF	BIK-BMF	0.726465	0.843321	0.188299	-0.371987	0.346525	0.346525	0.431846
BIK	BNIP3	BIK-BNIP3	0.350664	0.868697	-0.0861811	0.22398	0.33929	0.33929	0.308131
BIK	BNIP3L	BIK-BNIP3L	0.22112	-0.955213	-0.336962	-0.33627	-0.351831	-0.336962	0.372288
BIK	BOK	BIK-BOK	0.157723	0.998083	-0.0562386	0.633159	0.433181	0.433181	0.367291
BIK	CASP1	BIK-CASP1	-0.0111422	0.0216026	0.0543925	-0.561905	-0.124263	-0.0111422	0.231596
BIK	CASP10	BIK-CASP10	0.0788986	0.652884	0.0773291	-0.316524	0.123147	0.0788986	0.309716
BIK	CASP2	BIK-CASP2	0.731411	0.809105	0.106363	-0.284327	0.340638	0.340638	0.404384
BIK	CASP3	BIK-CASP3	0.717378	-0.474768	-0.0133058	0.535569	0.191218	0.191218	0.419712
BIK	CASP4	BIK-CASP4	0.0676179	0.999699	0.00765674	-0.509354	0.141405	0.0676179	0.487448
BIK	CASP5	BIK-CASP5	-0.0713359	0.416368	-0.0244229	-0.344947	-0.0060845	-0.0244229	0.2442
BIK	CASP6	BIK-CASP6	0.731928	0.999546	0.0821868	0.270064	0.520931	0.520931	0.325276
BIK	CASP7	BIK-CASP7	-0.654253	0.852172	0.105048	0.33523	0.159549	0.159549	0.48494
BIK	CASP8	BIK-CASP8	0.284861	0.992879	0.0222661	-0.521495	0.194628	0.194628	0.487419
BIK	CASP9	BIK-CASP9	0.79157	0.99789	-0.0558565	0.569632	0.575809	0.575809	0.353198
BIK	CFLAR	BIK-CFLAR	0.763086	-0.963779	-0.119585	-0.634924	-0.238801	-0.238801	0.58318
BIK	DFNA5	BIK-DFNA5	0.0815719	-0.835982	-0.34564	0.355419	-0.186158	-0.186158	0.40316
BIK	GSDMD	BIK-GSDMD	-0.234992	0.930016	-0.0017569	-0.359027	0.0835598	-0.0017569	0.453253
BIK	HRK	BIK-HRK	-0.47491	-0.279035	-0.054319	0.271713	-0.134138	-0.134138	0.248277
BIK	IL18	BIK-IL18	-0.033046	0.832359	0.0400352	0.132422	0.242943	0.132422	0.312137
BIK	IL1B	BIK-IL1B	-0.0890013	0.977314	0.161343	-0.537782	0.127968	0.127968	0.492504
BIK	MCL1	BIK-MCL1	0.533568	0.162802	-0.239078	-0.578925	-0.0304081	-0.0304081	0.374116
BIK	MEFV	BIK-MEFV	-0.378255	-0.631758	-0.0494287	-0.477464	-0.384226	-0.384226	0.190835
BIK	MLKL	BIK-MLKL	-0.0951671	0.898455	-0.0138502	-0.340543	0.112224	-0.0138502	0.423157
BIK	NEK7	BIK-NEK7	-0.130959	-0.878393	-0.41149	0.327748	-0.273274	-0.273274	0.3916
BIK	PMAIP1	BIK-PMAIP1	-0.379528	-0.230962	-0.000100828	0.0874932	-0.130774	-0.130774	0.165307
BIK	PYCARD	BIK-PYCARD	0.666752	0.957137	0.178438	-0.81759	0.246184	0.246184	0.603081
BIK	RIPK1	BIK-RIPK1	0.739251	0.806137	-0.0305206	-0.0989667	0.353975	0.353975	0.375734
BIK	RIPK3	BIK-RIPK3	0.291942	0.990139	0.252557	-0.254378	0.320065	0.291942	0.39623
BIK	XIAP	BIK-XIAP	0.597251	-0.233492	-0.143096	0.607027	0.206922	0.206922	0.35466
BIK	ZBP1	BIK-ZBP1	0.145024	0.768626	0.371066	-0.566466	0.179563	0.179563	0.433917
BIRC2	BIRC2	BIRC2-BIRC2	1	1	1	1	1	1	0
BIRC2	BIRC3	BIRC2-BIRC3	-0.556225	0.213233	0.264458	0.630089	0.137889	0.213233	0.387423
BIRC2	BMF	BIRC2-BMF	0.929757	0.818529	0.221288	0.676613	0.661547	0.676613	0.241174
BIRC2	BNIP3	BIRC2-BNIP3	0.750541	0.789327	0.572104	0.297527	0.602375	0.602375	0.173639
BIRC2	BNIP3L	BIRC2-BNIP3L	0.703007	-0.0909382	0.532007	-0.388841	0.188809	0.188809	0.398528
BIRC2	BOK	BIRC2-BOK	0.369214	0.323616	0.165883	0.130182	0.247224	0.247224	0.0905897
BIRC2	CASP1	BIRC2-CASP1	0.142422	-0.915887	0.361006	-0.0159641	-0.107106	-0.0159641	0.436062
BIRC2	CASP10	BIRC2-CASP10	0.254028	-0.45104	0.267815	0.459697	0.132625	0.254028	0.313986
BIRC2	CASP2	BIRC2-CASP2	0.952528	-0.234484	0.791483	0.628755	0.53457	0.628755	0.411922
BIRC2	CASP3	BIRC2-CASP3	0.914706	0.632375	0.742817	0.645849	0.733937	0.733937	0.100827
BIRC2	CASP4	BIRC2-CASP4	0.249975	0.358748	0.543086	-0.555291	0.149129	0.249975	0.377888
BIRC2	CASP5	BIRC2-CASP5	0.0622274	-0.681542	0.164322	-0.217208	-0.16805	-0.16805	0.293118
BIRC2	CASP6	BIRC2-CASP6	0.976893	0.409226	0.311987	0.570502	0.567152	0.567152	0.227134
BIRC2	CASP7	BIRC2-CASP7	-0.847025	0.808827	0.576792	0.664513	0.300777	0.576792	0.607872
BIRC2	CASP8	BIRC2-CASP8	0.305927	0.268724	0.534506	-0.039929	0.267307	0.268724	0.182912
BIRC2	CASP9	BIRC2-CASP9	0.928733	0.440764	0.20823	0.556803	0.533632	0.533632	0.232875
BIRC2	CFLAR	BIRC2-CFLAR	0.883313	-0.121213	0.109998	0.00890271	0.22025	0.109998	0.353045
BIRC2	DFNA5	BIRC2-DFNA5	0.320989	0.188265	0.571493	0.555598	0.409086	0.409086	0.144475
BIRC2	GSDMD	BIRC2-GSDMD	-0.245879	0.0151402	0.235752	0.559565	0.141145	0.141145	0.264458
BIRC2	HRK	BIRC2-HRK	-0.383051	-0.994099	-0.00679486	0.357428	-0.256629	-0.256629	0.447063
BIRC2	IL18	BIRC2-IL18	0.115964	0.829899	0.249323	0.0208094	0.303999	0.249323	0.281995
BIRC2	IL1B	BIRC2-IL1B	0.0453052	0.177129	0.0065491	-0.409014	-0.0450076	0.0065491	0.197421
BIRC2	MCL1	BIRC2-MCL1	0.797265	0.974131	0.438951	-0.637882	0.393116	0.438951	0.55995
BIRC2	MEFV	BIRC2-MEFV	-0.0323821	-0.957573	0.147079	-0.637053	-0.369982	-0.369982	0.399479
BIRC2	MLKL	BIRC2-MLKL	0.0266299	-0.0630343	0.359226	0.150062	0.118221	0.118221	0.141661
BIRC2	NEK7	BIRC2-NEK7	0.0126146	-0.776938	0.25018	0.776783	0.0656598	0.0656598	0.500505
BIRC2	PMAIP1	BIRC2-PMAIP1	-0.37276	0.811228	0.51728	-0.0876744	0.217018	0.217018	0.420456
BIRC2	PYCARD	BIRC2-PYCARD	0.92903	0.0974801	0.60244	-0.536007	0.273236	0.273236	0.494814
BIRC2	RIPK1	BIRC2-RIPK1	0.895316	0.854549	0.485387	0.679178	0.728607	0.728607	0.145088
BIRC2	RIPK3	BIRC2-RIPK3	0.515556	0.248304	0.186144	0.299065	0.312267	0.299065	0.111036
BIRC2	XIAP	BIRC2-XIAP	0.826739	0.809704	0.717313	0.774246	0.782	0.782	0.0374528
BIRC2	ZBP1	BIRC2-ZBP1	0.364442	0.884578	0.0756457	-0.0231943	0.325368	0.325368	0.315626
BIRC3	BIRC3	BIRC3-BIRC3	1	1	1	1	1	1	0
BIRC3	BMF	BIRC3-BMF	-0.408039	0.735791	0.166072	0.964207	0.364508	0.364508	0.476171
BIRC3	BNIP3	BIRC3-BNIP3	-0.596624	0.768163	-0.244246	-0.415954	-0.122165	-0.244246	0.475695
BIRC3	BNIP3L	BIRC3-BNIP3L	0.027385	-0.992344	-0.00654934	-0.666663	-0.409543	-0.409543	0.389635
BIRC3	BOK	BIRC3-BOK	0.349854	0.993433	0.207969	-0.556167	0.248772	0.248772	0.492814
BIRC3	CASP1	BIRC3-CASP1	0.504493	0.196908	0.685636	0.588013	0.493762	0.504493	0.163727
BIRC3	CASP10	BIRC3-CASP10	0.267336	0.775801	0.62834	0.739602	0.60277	0.62834	0.180209
BIRC3	CASP2	BIRC3-CASP2	-0.679761	0.899763	0.477506	0.465998	0.290877	0.465998	0.529893
BIRC3	CASP3	BIRC3-CASP3	-0.746993	-0.622004	0.0274056	0.530847	-0.202686	-0.202686	0.46111
BIRC3	CASP4	BIRC3-CASP4	0.395499	0.988464	0.373045	-0.0709808	0.421507	0.395499	0.336919
BIRC3	CASP5	BIRC3-CASP5	0.586736	0.569622	0.624096	0.456215	0.559167	0.569622	0.0561698
BIRC3	CASP6	BIRC3-CASP6	-0.53298	0.978709	0.108156	0.494398	0.262071	0.262071	0.494639
BIRC3	CASP7	BIRC3-CASP7	0.527939	0.74699	0.57555	0.473383	0.580966	0.57555	0.0916555
BIRC3	CASP8	BIRC3-CASP8	0.503829	0.998365	0.389692	0.572325	0.616053	0.572325	0.206641
BIRC3	CASP9	BIRC3-CASP9	-0.613751	0.970964	-0.202972	0.27892	0.108291	0.108291	0.527551
BIRC3	CFLAR	BIRC3-CFLAR	-0.763015	-0.995644	0.511784	0.359204	-0.221918	-0.221918	0.594552
BIRC3	DFNA5	BIRC3-DFNA5	0.469878	-0.919387	-0.314686	0.296407	-0.116947	-0.116947	0.489538
BIRC3	GSDMD	BIRC3-GSDMD	0.587382	0.980118	0.321992	0.776149	0.66641	0.66641	0.216944
BIRC3	HRK	BIRC3-HRK	0.24909	-0.105991	-0.161815	0.551241	0.133131	0.133131	0.257851
BIRC3	IL18	BIRC3-IL18	0.56489	0.722044	0.748408	-0.482019	0.388331	0.56489	0.459495
BIRC3	IL1B	BIRC3-IL1B	0.600438	0.999322	0.596806	0.110743	0.576827	0.596806	0.281789
BIRC3	MCL1	BIRC3-MCL1	-0.19783	-0.0130687	0.479169	-0.339413	-0.0177858	-0.0177858	0.276712
BIRC3	MEFV	BIRC3-MEFV	0.276352	-0.485749	0.552546	-0.114832	0.0570793	0.0570793	0.351507
BIRC3	MLKL	BIRC3-MLKL	0.528176	0.961618	0.594923	0.473928	0.639661	0.594923	0.171594
BIRC3	NEK7	BIRC3-NEK7	0.565223	-0.780766	0.131863	0.0837493	1.72427e-05	0.0837493	0.438022
BIRC3	PMAIP1	BIRC3-PMAIP1	0.569375	-0.398302	-0.0969049	-0.453445	-0.0948192	-0.0969049	0.363834
BIRC3	PYCARD	BIRC3-PYCARD	-0.473071	0.993134	0.431599	-0.0651746	0.221622	0.221622	0.490749
BIRC3	RIPK1	BIRC3-RIPK1	-0.797648	0.689643	0.350801	0.401895	0.161173	0.350801	0.514294
BIRC3	RIPK3	BIRC3-RIPK3	0.141619	0.99935	0.408398	0.845023	0.598598	0.598598	0.305396
BIRC3	XIAP	BIRC3-XIAP	-0.392326	-0.400687	0.169926	0.226672	-0.0991035	-0.0991035	0.266623
BIRC3	ZBP1	BIRC3-ZBP1	0.320433	0.644288	0.646602	0.482837	0.52354	0.52354	0.120527
BMF	BMF	BMF-BMF	1	1	1	1	1	1	0
BMF	BNIP3	BMF-BNIP3	0.482445	0.998793	-0.0631339	-0.391984	0.25653	0.25653	0.474288
BMF	BNIP3L	BMF-BNIP3L	0.682877	-0.646521	0.0014305	-0.600617	-0.140708	-0.140708	0.482879
BMF	BOK	BMF-BOK	0.595751	0.808442	0.133533	-0.579911	0.239454	0.239454	0.476082
BMF	CASP1	BMF-CASP1	0.391481	-0.519067	0.222208	0.645985	0.185152	0.222208	0.38817
BMF	CASP10	BMF-CASP10	0.510044	0.143524	0.341788	0.843352	0.459677	0.459677	0.229605
BMF	CASP2	BMF-CASP2	0.880182	0.366517	0.500513	0.544321	0.572883	0.544321	0.16956
BMF	CASP3	BMF-CASP3	0.817656	0.0725996	-0.000855381	0.49644	0.34646	0.34646	0.296698
BMF	CASP4	BMF-CASP4	0.497787	0.829872	0.0722352	-0.00346299	0.349108	0.349108	0.301398
BMF	CASP5	BMF-CASP5	0.30356	-0.13748	0.146573	0.422098	0.183688	0.183688	0.187475
BMF	CASP6	BMF-CASP6	0.94474	0.859125	0.535	0.417056	0.68898	0.68898	0.195967
BMF	CASP7	BMF-CASP7	-0.816483	0.999861	0.287466	0.387567	0.214603	0.287466	0.586416
BMF	CASP8	BMF-CASP8	0.494427	0.773294	0.226725	0.624884	0.529833	0.529833	0.179686
BMF	CASP9	BMF-CASP9	0.871309	0.876431	0.43844	0.247229	0.608352	0.608352	0.245069
BMF	CFLAR	BMF-CFLAR	0.829891	-0.669446	0.43062	0.490485	0.270388	0.43062	0.5083
BMF	DFNA5	BMF-DFNA5	0.459802	-0.410093	0.240858	0.178565	0.117283	0.178565	0.288999
BMF	GSDMD	BMF-GSDMD	0.0463206	0.586793	0.729304	0.88845	0.562717	0.586793	0.283401
BMF	HRK	BMF-HRK	-0.567125	-0.751381	-0.0714862	0.479734	-0.227564	-0.227564	0.427625
BMF	IL18	BMF-IL18	0.352817	0.999798	0.0156273	-0.463004	0.22631	0.22631	0.476199
BMF	IL1B	BMF-IL1B	0.252233	0.710367	0.0673033	0.209248	0.309788	0.252233	0.217
BMF	MCL1	BMF-MCL1	0.913195	0.667535	0.127846	-0.24243	0.366537	0.366537	0.404289
BMF	MEFV	BMF-MEFV	-0.121458	-0.949357	0.099308	-0.0566132	-0.25703	-0.121458	0.368824
BMF	MLKL	BMF-MLKL	0.268704	0.521728	0.249396	0.589134	0.40724	0.40724	0.134387
BMF	NEK7	BMF-NEK7	0.258884	-0.997616	-0.0467953	0.105037	-0.170123	-0.0467953	0.440996
BMF	PMAIP1	BMF-PMAIP1	-0.192378	0.328106	-0.174833	-0.460015	-0.12478	-0.174833	0.255597
BMF	PYCARD	BMF-PYCARD	0.976986	0.65152	0.215205	0.0432542	0.471741	0.471741	0.327721
BMF	RIPK1	BMF-RIPK1	0.782513	0.997833	0.382191	0.408227	0.642691	0.642691	0.231737
BMF	RIPK3	BMF-RIPK3	0.728124	0.759719	0.550031	0.828428	0.716575	0.728124	0.0920367
BMF	XIAP	BMF-XIAP	0.680868	0.325647	0.462218	0.182209	0.412735	0.412735	0.16436
BMF	ZBP1	BMF-ZBP1	0.593283	0.991979	0.298442	0.592549	0.619063	0.593283	0.22081
BNIP3	BNIP3	BNIP3-BNIP3	1	1	1	1	1	1	0
BNIP3	BNIP3L	BNIP3-BNIP3L	0.531522	-0.683209	0.43423	0.620473	0.225754	0.43423	0.480664
BNIP3	BOK	BNIP3-BOK	-0.0893708	0.836373	0.0252157	0.829898	0.400529	0.400529	0.388633
BNIP3	CASP1	BNIP3-CASP1	-0.254658	-0.476462	0.0956518	-0.723936	-0.339851	-0.339851	0.269483
BNIP3	CASP10	BNIP3-CASP10	-0.172917	0.191956	-0.0687061	-0.494392	-0.136015	-0.136015	0.219951
BNIP3	CASP2	BNIP3-CASP2	0.659435	0.41177	0.198552	0.36806	0.409454	0.409454	0.147437
BNIP3	CASP3	BNIP3-CASP3	0.670158	0.0235285	0.579797	-0.0450708	0.307103	0.307103	0.28657
BNIP3	CASP4	BNIP3-CASP4	-0.164161	0.856273	0.448616	-0.460641	0.170022	0.170022	0.459993
BNIP3	CASP5	BNIP3-CASP5	-0.257617	-0.0886672	-0.0985763	-0.895449	-0.335077	-0.257617	0.297209
BNIP3	CASP6	BNIP3-CASP6	0.619615	0.883222	0.340326	-0.126659	0.429126	0.429126	0.334446
BNIP3	CASP7	BNIP3-CASP7	-0.591329	0.999474	0.204582	0.0537308	0.166614	0.166614	0.506422
BNIP3	CASP8	BNIP3-CASP8	-0.0684563	0.8035	0.29596	-0.728098	0.0757267	0.0757267	0.499015
BNIP3	CASP9	BNIP3-CASP9	0.644905	0.899023	0.287302	0.109052	0.48507	0.48507	0.274739
BNIP3	CFLAR	BNIP3-CFLAR	0.61782	-0.705123	-0.261368	-0.480491	-0.207291	-0.261368	0.449142
BNIP3	DFNA5	BNIP3-DFNA5	0.0885251	-0.454392	0.393919	0.394143	0.105549	0.105549	0.309925
BNIP3	GSDMD	BNIP3-GSDMD	-0.566352	0.625853	0.0237441	-0.451043	-0.0919494	-0.0919494	0.42015
BNIP3	HRK	BNIP3-HRK	0.150909	-0.718066	0.00112386	-0.257938	-0.205993	-0.205993	0.295023
BNIP3	IL18	BNIP3-IL18	-0.265827	0.997606	-0.122923	0.841779	0.362659	0.362659	0.502692
BNIP3	IL1B	BNIP3-IL1B	-0.240341	0.744077	-0.184377	-0.673977	-0.0886542	-0.184377	0.463865
BNIP3	MCL1	BNIP3-MCL1	0.34997	0.630161	0.0590489	-0.159954	0.219807	0.219807	0.266606
BNIP3	MEFV	BNIP3-MEFV	0.283572	-0.93278	-0.169564	-0.622857	-0.360407	-0.360407	0.411733
BNIP3	MLKL	BNIP3-MLKL	-0.288234	0.562997	-0.0337758	-0.542304	-0.0753291	-0.0753291	0.366765
BNIP3	NEK7	BNIP3-NEK7	-0.329051	-0.999802	-0.0870617	0.732351	-0.170891	-0.170891	0.554072
BNIP3	PMAIP1	BNIP3-PMAIP1	-0.438747	0.281316	0.584912	0.713	0.28512	0.28512	0.399238
BNIP3	PYCARD	BNIP3-PYCARD	0.493258	0.687993	0.425058	-0.372756	0.308388	0.425058	0.365291
BNIP3	RIPK1	BNIP3-RIPK1	0.729109	0.993398	0.00368942	0.500471	0.556667	0.556667	0.325396
BNIP3	RIPK3	BNIP3-RIPK3	0.0583029	0.790738	-0.139898	-0.710217	-0.000268422	-0.000268422	0.480134
BNIP3	XIAP	BNIP3-XIAP	0.691766	0.278818	0.403627	0.578412	0.488156	0.488156	0.141824
BNIP3	ZBP1	BNIP3-ZBP1	-0.0776337	0.984574	-0.144034	-0.702489	0.0151044	-0.0776337	0.546974
BNIP3L	BNIP3L	BNIP3L-BNIP3L	1	1	1	1	1	1	0
BNIP3L	BOK	BNIP3L-BOK	0.748469	-0.971697	0.039656	0.340259	0.0391717	0.039656	0.568439
BNIP3L	CASP1	BNIP3L-CASP1	0.624418	-0.316485	0.254117	-0.345588	0.0541155	0.0541155	0.363965
BNIP3L	CASP10	BNIP3L-CASP10	0.577491	-0.847789	0.220576	-0.567071	-0.154198	-0.154198	0.515239
BNIP3L	CASP2	BNIP3L-CASP2	0.504284	-0.946768	0.500111	0.0534402	0.0277667	0.0534402	0.529359
BNIP3L	CASP3	BNIP3L-CASP3	0.407414	0.713946	0.432131	-0.725994	0.206874	0.407414	0.500367
BNIP3L	CASP4	BNIP3L-CASP4	0.659687	-0.962191	0.598909	0.221275	0.12942	0.221275	0.584583
BNIP3L	CASP5	BNIP3L-CASP5	0.585327	-0.666768	0.0582886	-0.48378	-0.126733	-0.126733	0.438265
BNIP3L	CASP6	BNIP3L-CASP6	0.646007	-0.945867	0.210167	-0.636748	-0.18161	-0.18161	0.570908
BNIP3L	CASP7	BNIP3L-CASP7	-0.569361	-0.659163	0.513245	-0.552153	-0.316858	-0.552153	0.440795
BNIP3L	CASP8	BNIP3L-CASP8	0.662877	-0.983663	0.37647	-0.349269	-0.0733964	-0.0733964	0.574312
BNIP3L	CASP9	BNIP3L-CASP9	0.455965	-0.933986	0.263178	-0.446836	-0.16542	-0.16542	0.497937
BNIP3L	CFLAR	BNIP3L-CFLAR	0.316691	0.999537	0.168285	-0.0642363	0.355069	0.316691	0.354611
BNIP3L	DFNA5	BNIP3L-DFNA5	0.781546	0.960928	0.594447	-0.0963473	0.560144	0.594447	0.358548
BNIP3L	GSDMD	BNIP3L-GSDMD	0.210509	-0.997119	0.195205	-0.555723	-0.286782	-0.286782	0.459678
BNIP3L	HRK	BNIP3L-HRK	-0.110122	-0.0176271	-0.195307	-0.618352	-0.235352	-0.195307	0.20626
BNIP3L	IL18	BNIP3L-IL18	0.634295	-0.631071	0.0977982	0.644983	0.186501	0.186501	0.466266
BNIP3L	IL1B	BNIP3L-IL1B	0.607018	-0.996217	-0.120147	-0.0502987	-0.139912	-0.120147	0.509884
BNIP3L	MCL1	BNIP3L-MCL1	0.769161	0.13646	0.535838	0.544327	0.496447	0.535838	0.2045
BNIP3L	MEFV	BNIP3L-MEFV	0.33828	0.374077	0.0504163	0.113914	0.219172	0.219172	0.124692
BNIP3L	MLKL	BNIP3L-MLKL	0.533231	-0.988144	0.353724	-0.369317	-0.117626	-0.117626	0.541652
BNIP3L	NEK7	BNIP3L-NEK7	0.561814	0.697622	0.603636	0.0616531	0.481181	0.561814	0.223502
BNIP3L	PMAIP1	BNIP3L-PMAIP1	0.173131	0.508536	0.088689	0.566294	0.334162	0.334162	0.184651
BNIP3L	PYCARD	BNIP3L-PYCARD	0.688032	-0.999978	0.513188	0.387628	0.147218	0.387628	0.608019
BNIP3L	RIPK1	BNIP3L-RIPK1	0.323061	-0.594929	0.425949	0.0191113	0.043298	0.043298	0.355699
BNIP3L	RIPK3	BNIP3L-RIPK3	0.742312	-0.987249	0.129546	-0.675298	-0.197672	-0.197672	0.606992
BNIP3L	XIAP	BNIP3L-XIAP	0.623636	0.510774	0.56564	-0.257945	0.360526	0.510774	0.327167
BNIP3L	ZBP1	BNIP3L-ZBP1	0.730378	-0.544903	-0.0645107	-0.313179	-0.0480535	-0.0645107	0.429791
BOK	BOK	BOK-BOK	1	1	1	1	1	1	0
BOK	CASP1	BOK-CASP1	0.955853	0.08344	0.211384	-0.889759	0.0902292	0.0902292	0.587266
BOK	CASP10	BOK-CASP10	0.918754	0.698514	0.378775	-0.565242	0.3577	0.378775	0.50667
BOK	CASP2	BOK-CASP2	0.195207	0.843926	0.161381	0.155302	0.338954	0.195207	0.267634
BOK	CASP3	BOK-CASP3	0.0716732	-0.52833	0.0675614	0.198554	-0.0476354	0.0675614	0.256998
BOK	CASP4	BOK-CASP4	0.972604	0.999302	0.120163	-0.59527	0.3742	0.3742	0.592156
BOK	CASP5	BOK-CASP5	0.909894	0.471843	0.0925841	-0.928468	0.136463	0.136463	0.60773
BOK	CASP6	BOK-CASP6	0.387872	0.995766	0.395388	-0.0304444	0.437145	0.395388	0.327512
BOK	CASP7	BOK-CASP7	-0.336706	0.818152	0.489204	0.0946615	0.266328	0.266328	0.386601
BOK	CASP8	BOK-CASP8	0.889588	0.998348	0.181134	-0.86825	0.300205	0.300205	0.665468
BOK	CASP9	BOK-CASP9	0.193026	0.991959	-0.203325	0.136327	0.279497	0.193026	0.393681
BOK	CFLAR	BOK-CFLAR	0.0638814	-0.978438	0.370076	-0.773035	-0.329379	-0.329379	0.502394
BOK	DFNA5	BOK-DFNA5	0.888758	-0.868344	0.00197007	0.190968	0.0533381	0.0533381	0.560179
BOK	GSDMD	BOK-GSDMD	0.729185	0.95098	0.42902	-0.601846	0.376835	0.42902	0.532279
BOK	HRK	BOK-HRK	-0.348742	-0.219065	-0.255755	0.00874037	-0.203706	-0.219065	0.117738
BOK	IL18	BOK-IL18	0.948531	0.79646	0.0994318	0.818246	0.665667	0.79646	0.301754
BOK	IL1B	BOK-IL1B	0.888774	0.988549	-0.0515323	-0.769048	0.264186	0.264186	0.6453
BOK	MCL1	BOK-MCL1	0.76583	0.101422	0.0880138	-0.322855	0.158103	0.101422	0.349702
BOK	MEFV	BOK-MEFV	0.190968	-0.582569	0.0439003	-0.704463	-0.263041	-0.263041	0.345627
BOK	MLKL	BOK-MLKL	0.890099	0.923908	0.298608	-0.639975	0.36816	0.36816	0.566118
BOK	NEK7	BOK-NEK7	0.911458	-0.847128	-0.11998	0.549571	0.12348	0.12348	0.600636
BOK	PMAIP1	BOK-PMAIP1	0.502154	-0.290739	-0.144645	0.710839	0.194402	0.194402	0.377288
BOK	PYCARD	BOK-PYCARD	0.55834	0.973228	0.242829	-0.569256	0.301285	0.301285	0.505736
BOK	RIPK1	BOK-RIPK1	-0.0227507	0.767968	0.441895	0.349468	0.384145	0.384145	0.251961
BOK	RIPK3	BOK-RIPK3	0.956284	0.996911	0.271158	-0.801461	0.355723	0.355723	0.650849
BOK	XIAP	BOK-XIAP	0.170681	-0.293227	0.018796	0.651907	0.137039	0.137039	0.305068
BOK	ZBP1	BOK-ZBP1	0.988205	0.727559	0.0534514	-0.836865	0.233088	0.233088	0.631153
CASP1	CASP1	CASP1-CASP1	1	1	1	1	1	1	0
CASP1	CASP10	CASP1-CASP10	0.939284	0.771385	0.85162	0.796223	0.839628	0.839628	0.0576475
CASP1	CASP2	CASP1-CASP2	-0.0445307	0.605006	0.470503	0.0859783	0.279239	0.279239	0.238698
CASP1	CASP3	CASP1-CASP3	-0.172015	-0.890162	0.318527	0.0524224	-0.172807	-0.172015	0.401681
CASP1	CASP4	CASP1-CASP4	0.985769	0.0461426	0.781136	0.738146	0.637798	0.738146	0.31942
CASP1	CASP5	CASP1-CASP5	0.978061	0.917979	0.913166	0.756236	0.89136	0.913166	0.0739673
CASP1	CASP6	CASP1-CASP6	0.162275	-0.00852001	0.239002	-0.216189	0.0441421	0.0441421	0.156506
CASP1	CASP7	CASP1-CASP7	-0.154178	-0.504731	0.754807	-0.301416	-0.0513792	-0.154178	0.43298
CASP1	CASP8	CASP1-CASP8	0.88946	0.140551	0.857896	0.996222	0.721032	0.857896	0.30835
CASP1	CASP9	CASP1-CASP9	-0.0539631	-0.04335	-0.116493	0.063219	-0.0376468	-0.04335	0.0578212
CASP1	CFLAR	CASP1-CFLAR	-0.173691	-0.28746	0.632427	0.903456	0.268683	0.268683	0.456122
CASP1	DFNA5	CASP1-DFNA5	0.871143	-0.566688	-0.071233	-0.221915	0.00282674	-0.071233	0.47726
CASP1	GSDMD	CASP1-GSDMD	0.868421	0.387525	0.578793	0.783239	0.654494	0.654494	0.166939
CASP1	HRK	CASP1-HRK	-0.290327	0.954029	-0.17892	0.0315295	0.129078	0.0315295	0.440171
CASP1	IL18	CASP1-IL18	0.994729	-0.536126	0.618401	-0.69525	0.0954387	0.0954387	0.649042
CASP1	IL1B	CASP1-IL1B	0.96746	0.23286	0.714573	0.866011	0.695226	0.714573	0.25209
CASP1	MCL1	CASP1-MCL1	0.65673	-0.982912	0.71709	0.460394	0.212826	0.460394	0.631425
CASP1	MEFV	CASP1-MEFV	0.237886	0.761337	0.805905	0.709149	0.628569	0.709149	0.206695
CASP1	MLKL	CASP1-MLKL	0.968875	0.458371	0.886137	0.893994	0.801844	0.886137	0.18297
CASP1	NEK7	CASP1-NEK7	0.981561	0.458851	0.174722	-0.493524	0.280403	0.280403	0.476151
CASP1	PMAIP1	CASP1-PMAIP1	0.648586	-0.977725	0.170199	-0.57782	-0.18419	-0.18419	0.566348
CASP1	PYCARD	CASP1-PYCARD	0.362832	0.310245	0.83662	0.599118	0.527204	0.527204	0.187082
CASP1	RIPK1	CASP1-RIPK1	-0.253483	-0.574176	0.404243	-0.308655	-0.183018	-0.253483	0.323348
CASP1	RIPK3	CASP1-RIPK3	0.895911	0.161447	0.515422	0.867323	0.610026	0.610026	0.267621
CASP1	XIAP	CASP1-XIAP	0.000403165	-0.977176	0.445105	-0.507947	-0.259904	-0.259904	0.477661
CASP1	ZBP1	CASP1-ZBP1	0.968299	-0.622945	0.842111	0.972447	0.539978	0.842111	0.614855
CASP10	CASP10	CASP10-CASP10	1	1	1	1	1	1	0
CASP10	CASP2	CASP10-CASP2	0.0954619	0.973383	0.518321	0.473814	0.515245	0.515245	0.278508
CASP10	CASP3	CASP10-CASP3	-0.03399	-0.976615	0.209025	0.549505	-0.0630188	-0.03399	0.50703
CASP10	CASP4	CASP10-CASP4	0.969158	0.671284	0.689085	0.334579	0.666027	0.671284	0.201161
CASP10	CASP5	CASP10-CASP5	0.904586	0.960518	0.728146	0.397941	0.747798	0.747798	0.196275
CASP10	CASP6	CASP10-CASP6	0.271534	0.629773	0.225111	0.0290161	0.288858	0.271534	0.19409
CASP10	CASP7	CASP10-CASP7	-0.297886	0.16002	0.789629	-0.0258067	0.156489	0.156489	0.357929
CASP10	CASP8	CASP10-CASP8	0.825127	0.73847	0.79498	0.800535	0.789778	0.79498	0.0284514
CASP10	CASP9	CASP10-CASP9	0.0943054	0.602331	-0.226522	0.302639	0.193188	0.193188	0.2703
CASP10	CFLAR	CASP10-CFLAR	0.00435265	-0.831251	0.644662	0.693472	0.127809	0.127809	0.551752
CASP10	DFNA5	CASP10-DFNA5	0.785632	-0.961459	-0.153376	-0.145132	-0.118584	-0.145132	0.553272
CASP10	GSDMD	CASP10-GSDMD	0.857679	0.885573	0.594564	0.973121	0.827734	0.857679	0.126882
CASP10	HRK	CASP10-HRK	-0.379715	0.545195	-0.196886	0.400488	0.0922706	0.0922706	0.348287
CASP10	IL18	CASP10-IL18	0.907514	0.123623	0.5986	-0.474921	0.288704	0.288704	0.466762
CASP10	IL1B	CASP10-IL1B	0.855079	0.798499	0.598208	0.534681	0.696617	0.696617	0.119497
CASP10	MCL1	CASP10-MCL1	0.741626	-0.641062	0.590235	0.0819071	0.193177	0.193177	0.483071
CASP10	MEFV	CASP10-MEFV	0.197952	0.174691	0.669364	0.233351	0.31884	0.233351	0.185288
CASP10	MLKL	CASP10-MLKL	0.937515	0.91916	0.906082	0.890549	0.913327	0.913327	0.0154298
CASP10	NEK7	CASP10-NEK7	0.889987	-0.21147	0.0623214	-0.117881	0.155739	0.0623214	0.391109
CASP10	PMAIP1	CASP10-PMAIP1	0.588129	-0.88777	-0.00457954	-0.464773	-0.192248	-0.192248	0.490353
CASP10	PYCARD	CASP10-PYCARD	0.476783	0.844286	0.711952	0.245678	0.569674	0.569674	0.204576
CASP10	RIPK1	CASP10-RIPK1	-0.0755789	0.0781043	0.521835	0.0989112	0.155818	0.0989112	0.199744
CASP10	RIPK3	CASP10-RIPK3	0.940758	0.752558	0.821804	0.818955	0.833519	0.821804	0.0608581
CASP10	XIAP	CASP10-XIAP	-0.0229045	-0.888964	0.376673	0.0205304	-0.128666	-0.0229045	0.418614
CASP10	ZBP1	CASP10-ZBP1	0.956837	0.0172783	0.768443	0.827502	0.642515	0.768443	0.332569
CASP2	CASP2	CASP2-CASP2	1	1	1	1	1	1	0
CASP2	CASP3	CASP2-CASP3	0.986751	-0.901347	0.432049	0.435934	0.238347	0.432049	0.62719
CASP2	CASP4	CASP2-CASP4	0.0605559	0.823289	0.481433	-0.165575	0.299926	0.299926	0.340835
CASP2	CASP5	CASP2-CASP5	-0.148716	0.871188	0.295577	-0.456	0.140512	0.140512	0.446634
CASP2	CASP6	CASP2-CASP6	0.97485	0.791037	0.216932	-0.0376015	0.486304	0.486304	0.368396
CASP2	CASP7	CASP2-CASP7	-0.821819	0.381994	0.645125	0.0315875	0.0592218	0.0592218	0.494866
CASP2	CASP8	CASP2-CASP8	0.104207	0.873351	0.504282	0.0893156	0.392789	0.392789	0.289395
CASP2	CASP9	CASP2-CASP9	0.957966	0.769245	0.290508	-0.00856811	0.502288	0.502288	0.341975
CASP2	CFLAR	CASP2-CFLAR	0.955912	-0.936529	0.32095	0.0582176	0.0996376	0.0996376	0.609515
CASP2	DFNA5	CASP2-DFNA5	0.0678321	-0.998882	0.395034	0.0473113	-0.122176	0.0473113	0.474318
CASP2	GSDMD	CASP2-GSDMD	-0.380211	0.968458	0.390199	0.433334	0.352945	0.390199	0.430205
CASP2	HRK	CASP2-HRK	-0.482475	0.338555	-0.0628749	0.43309	0.0565738	0.0565738	0.324382
CASP2	IL18	CASP2-IL18	-0.0734543	0.34776	0.339524	0.470379	0.271052	0.339524	0.185954
CASP2	IL1B	CASP2-IL1B	-0.17159	0.915214	0.11925	-0.204072	0.1647	0.11925	0.404016
CASP2	MCL1	CASP2-MCL1	0.685462	-0.448101	0.40897	-0.0577786	0.147138	0.147138	0.388497
CASP2	MEFV	CASP2-MEFV	-0.261229	-0.0556204	0.32972	-0.452419	-0.109887	-0.109887	0.259396
CASP2	MLKL	CASP2-MLKL	-0.173513	0.984967	0.48255	0.182325	0.369082	0.369082	0.379862
CASP2	NEK7	CASP2-NEK7	-0.176418	-0.429844	0.197791	0.343137	-0.0163334	-0.0163334	0.272649
CASP2	PMAIP1	CASP2-PMAIP1	-0.510459	-0.758648	0.158683	0.363142	-0.18682	-0.18682	0.413173
CASP2	PYCARD	CASP2-PYCARD	0.899283	0.944633	0.580537	0.0676459	0.623025	0.623025	0.31305
CASP2	RIPK1	CASP2-RIPK1	0.953228	0.304511	0.519429	0.837445	0.653653	0.653653	0.229539
CASP2	RIPK3	CASP2-RIPK3	0.342666	0.883452	0.516325	0.115414	0.464464	0.464464	0.250962
CASP2	XIAP	CASP2-XIAP	0.813683	-0.760341	0.613328	0.47908	0.286438	0.47908	0.55653
CASP2	ZBP1	CASP2-ZBP1	0.183	0.24597	0.343519	0.0888668	0.215339	0.215339	0.0829569
CASP3	CASP3	CASP3-CASP3	1	1	1	1	1	1	0
CASP3	CASP4	CASP3-CASP4	-0.066327	-0.496233	0.672694	-0.376522	-0.0665969	-0.0665969	0.406741
CASP3	CASP5	CASP3-CASP5	-0.279298	-0.997872	0.151477	-0.160552	-0.321561	-0.279298	0.376924
CASP3	CASP6	CASP3-CASP6	0.934129	-0.448043	0.333557	0.377421	0.299266	0.333557	0.440406
CASP3	CASP7	CASP3-CASP7	-0.794423	0.0559448	0.52048	0.406826	0.0472071	0.0559448	0.460824
CASP3	CASP8	CASP3-CASP8	-0.0233776	-0.576234	0.650363	0.0825368	0.033322	0.033322	0.389342
CASP3	CASP9	CASP3-CASP9	0.940872	-0.416627	-0.127124	0.625714	0.255709	0.255709	0.490907
CASP3	CFLAR	CASP3-CFLAR	0.970464	0.692299	0.00382678	-0.13705	0.382385	0.382385	0.413522
CASP3	DFNA5	CASP3-DFNA5	-0.0594358	0.879864	0.538847	0.227675	0.396738	0.396738	0.31314
CASP3	GSDMD	CASP3-GSDMD	-0.493208	-0.765	0.034764	0.487284	-0.18404	-0.18404	0.43166
CASP3	HRK	CASP3-HRK	-0.432452	-0.712677	-0.0310662	0.719233	-0.11424	-0.11424	0.481867
CASP3	IL18	CASP3-IL18	-0.200529	0.0926124	-0.0725016	-0.0562958	-0.0591784	-0.0591784	0.0929582
CASP3	IL1B	CASP3-IL1B	-0.287296	-0.650401	0.149228	-0.254795	-0.260816	-0.260816	0.253239
CASP3	MCL1	CASP3-MCL1	0.586693	0.791076	0.530665	-0.558099	0.337584	0.530665	0.477139
CASP3	MEFV	CASP3-MEFV	-0.319998	-0.382294	0.118571	-0.493789	-0.269377	-0.319998	0.208956
CASP3	MLKL	CASP3-MLKL	-0.298648	-0.812983	0.362204	0.291464	-0.114491	-0.114491	0.427514
CASP3	NEK7	CASP3-NEK7	-0.289954	-0.00360633	0.218725	0.320586	0.0614377	0.0614377	0.209573
CASP3	PMAIP1	CASP3-PMAIP1	-0.566606	0.965969	0.693638	-0.096332	0.249167	0.249167	0.547031
CASP3	PYCARD	CASP3-PYCARD	0.847388	-0.709329	0.641341	-0.554753	0.0561616	0.0561616	0.620914
CASP3	RIPK1	CASP3-RIPK1	0.970813	0.138059	0.483711	0.362192	0.488694	0.483711	0.272555
CASP3	RIPK3	CASP3-RIPK3	0.221706	-0.593381	0.184375	0.382131	0.048708	0.184375	0.342672
CASP3	XIAP	CASP3-XIAP	0.798602	0.966638	0.632941	0.727294	0.781369	0.781369	0.109157
CASP3	ZBP1	CASP3-ZBP1	0.052366	0.198087	0.141426	0.0534747	0.111339	0.111339	0.0552387
CASP4	CASP4	CASP4-CASP4	1	1	1	1	1	1	0
CASP4	CASP5	CASP4-CASP5	0.960009	0.438565	0.544472	0.479892	0.605735	0.544472	0.187709
CASP4	CASP6	CASP4-CASP6	0.259099	0.998505	0.383824	-0.769383	0.218011	0.259099	0.56828
CASP4	CASP7	CASP4-CASP7	-0.256689	0.839068	0.828882	-0.828385	0.145719	0.145719	0.6416
CASP4	CASP8	CASP4-CASP8	0.891567	0.995504	0.881505	0.754791	0.880842	0.881505	0.0763574
CASP4	CASP9	CASP4-CASP9	0.063582	0.995996	-0.168448	-0.176642	0.178622	0.063582	0.433367
CASP4	CFLAR	CASP4-CFLAR	-0.0505953	-0.970037	0.342444	0.781901	0.0259281	0.0259281	0.577837
CASP4	DFNA5	CASP4-DFNA5	0.881592	-0.849203	0.230289	-0.444218	-0.0453852	-0.0453852	0.589996
CASP4	GSDMD	CASP4-GSDMD	0.838031	0.938759	0.392749	0.26885	0.609597	0.609597	0.254425
CASP4	HRK	CASP4-HRK	-0.307305	-0.255374	-0.259108	-0.377267	-0.299764	-0.299764	0.0440156
CASP4	IL18	CASP4-IL18	0.970258	0.818501	0.408461	-0.339584	0.464409	0.464409	0.454048
CASP4	IL1B	CASP4-IL1B	0.930902	0.982219	0.457297	0.931791	0.825552	0.930902	0.195852
CASP4	MCL1	CASP4-MCL1	0.729554	0.138528	0.80111	0.897307	0.641625	0.729554	0.267615
CASP4	MEFV	CASP4-MEFV	0.254065	-0.612535	0.428439	0.932441	0.250602	0.254065	0.498309
CASP4	MLKL	CASP4-MLKL	0.955974	0.908965	0.806399	0.668265	0.834901	0.834901	0.0987157
CASP4	NEK7	CASP4-NEK7	0.949172	-0.866394	0.304077	-0.674592	-0.0719341	-0.0719341	0.660061
CASP4	PMAIP1	CASP4-PMAIP1	0.608597	-0.25478	0.34464	-0.226686	0.117943	0.117943	0.33161
CASP4	PYCARD	CASP4-PYCARD	0.457817	0.96396	0.926805	0.824471	0.793263	0.824471	0.1796
CASP4	RIPK1	CASP4-RIPK1	-0.130592	0.791366	0.517672	-0.619538	0.139727	0.139727	0.493362
CASP4	RIPK3	CASP4-RIPK3	0.949285	0.99328	0.487714	0.36269	0.698242	0.698242	0.247785
CASP4	XIAP	CASP4-XIAP	0.0385996	-0.257296	0.617779	-0.77648	-0.0943492	-0.0943492	0.450923
CASP4	ZBP1	CASP4-ZBP1	0.988493	0.752688	0.574131	0.752479	0.766948	0.752688	0.13179
CASP5	CASP5	CASP5-CASP5	1	1	1	1	1	1	0
CASP5	CASP6	CASP5-CASP6	0.0612223	0.388794	0.000794182	0.176637	0.156862	0.156862	0.132429
CASP5	CASP7	CASP5-CASP7	-0.0537573	-0.12093	0.488465	0.0468975	0.0901687	0.0468975	0.213237
CASP5	CASP8	CASP5-CASP8	0.873548	0.521715	0.722594	0.738681	0.714134	0.722594	0.112402
CASP5	CASP9	CASP5-CASP9	-0.132932	0.356463	-0.0690805	0.00526257	0.0399282	0.00526257	0.1698
CASP5	CFLAR	CASP5-CFLAR	-0.257612	-0.643771	0.553614	0.610532	0.0656905	0.0656905	0.478076
CASP5	DFNA5	CASP5-DFNA5	0.900417	-0.847004	-0.141622	-0.0845085	-0.0431793	-0.0845085	0.556656
CASP5	GSDMD	CASP5-GSDMD	0.880212	0.721376	0.468937	0.444575	0.628775	0.628775	0.162033
CASP5	HRK	CASP5-HRK	-0.191387	0.756902	-0.0600621	-0.0234682	0.120496	-0.0234682	0.338492
CASP5	IL18	CASP5-IL18	0.976087	-0.157342	0.555381	-0.943116	0.107752	0.107752	0.65253
CASP5	IL1B	CASP5-IL1B	0.954578	0.599487	0.810189	0.674308	0.75964	0.75964	0.121232
CASP5	MCL1	CASP5-MCL1	0.579657	-0.829281	0.586044	0.150874	0.121823	0.150874	0.515996
CASP5	MEFV	CASP5-MEFV	0.345013	0.441734	0.953964	0.677879	0.604648	0.604648	0.210398
CASP5	MLKL	CASP5-MLKL	0.96211	0.773284	0.745175	0.512668	0.748309	0.748309	0.142738
CASP5	NEK7	CASP5-NEK7	0.961219	0.068805	0.0946286	-0.541137	0.145879	0.0946286	0.479067
CASP5	PMAIP1	CASP5-PMAIP1	0.642366	-0.980779	0.119788	-0.809962	-0.257147	-0.257147	0.596733
CASP5	PYCARD	CASP5-PYCARD	0.254025	0.661857	0.599013	0.337728	0.463156	0.463156	0.153236
CASP5	RIPK1	CASP5-RIPK1	-0.330293	-0.202347	0.170547	-0.542314	-0.226102	-0.226102	0.231836
CASP5	RIPK3	CASP5-RIPK3	0.848881	0.539632	0.331867	0.760192	0.620143	0.620143	0.179733
CASP5	XIAP	CASP5-XIAP	-0.0850508	-0.981283	0.248771	-0.611003	-0.357141	-0.357141	0.423122
CASP5	ZBP1	CASP5-ZBP1	0.930575	-0.26158	0.824673	0.689739	0.545852	0.689739	0.427939
CASP6	CASP6	CASP6-CASP6	1	1	1	1	1	1	0
CASP6	CASP7	CASP6-CASP7	-0.831857	0.867546	0.530977	0.975589	0.385564	0.530977	0.648277
CASP6	CASP8	CASP6-CASP8	0.311658	0.98884	0.349563	-0.251045	0.349754	0.349563	0.392643
CASP6	CASP9	CASP6-CASP9	0.938368	0.999393	0.0885215	0.239246	0.566382	0.566382	0.363659
CASP6	CFLAR	CASP6-CFLAR	0.89713	-0.955309	0.263626	-0.364888	-0.0398601	-0.0398601	0.618667
CASP6	DFNA5	CASP6-DFNA5	0.272376	-0.819074	0.249825	0.433309	0.0341089	0.249825	0.453732
CASP6	GSDMD	CASP6-GSDMD	-0.206108	0.918524	0.663939	0.139917	0.379068	0.379068	0.392884
CASP6	HRK	CASP6-HRK	-0.508971	-0.307832	-0.320948	0.431863	-0.176472	-0.307832	0.326538
CASP6	IL18	CASP6-IL18	0.13835	0.848675	-0.0484732	-0.307742	0.157702	0.13835	0.383999
CASP6	IL1B	CASP6-IL1B	0.0418741	0.970491	-0.032878	-0.531525	0.111991	0.0418741	0.486032
CASP6	MCL1	CASP6-MCL1	0.811311	0.192446	0.29383	-0.897596	0.0999977	0.192446	0.557566
CASP6	MEFV	CASP6-MEFV	-0.17005	-0.654819	-0.198502	-0.574325	-0.399424	-0.399424	0.194319
CASP6	MLKL	CASP6-MLKL	0.0260035	0.884823	0.240023	-0.289419	0.215358	0.215358	0.384564
CASP6	NEK7	CASP6-NEK7	0.0259347	-0.89239	0.128942	0.408448	-0.0822664	0.0259347	0.438902
CASP6	PMAIP1	CASP6-PMAIP1	-0.388889	-0.201551	0.0109629	-0.334838	-0.228579	-0.228579	0.137914
CASP6	PYCARD	CASP6-PYCARD	0.954263	0.947979	0.4166	-0.665304	0.413385	0.4166	0.590242
CASP6	RIPK1	CASP6-RIPK1	0.88635	0.823594	0.570703	0.370266	0.662729	0.662729	0.18433
CASP6	RIPK3	CASP6-RIPK3	0.517649	0.98547	0.311697	0.206864	0.50542	0.50542	0.267306
CASP6	XIAP	CASP6-XIAP	0.824878	-0.204099	0.535145	0.472063	0.406997	0.472063	0.338304
CASP6	ZBP1	CASP6-ZBP1	0.377309	0.787545	0.095787	-0.271863	0.247194	0.247194	0.346772
CASP7	CASP7	CASP7-CASP7	1	1	1	1	1	1	0
CASP7	CASP8	CASP7-CASP8	-0.206579	0.783767	0.779506	-0.335621	0.255269	0.255269	0.472565
CASP7	CASP9	CASP7-CASP9	-0.713201	0.884345	-0.183307	0.355451	0.0858219	0.0858219	0.533143
CASP7	CFLAR	CASP7-CFLAR	-0.77206	-0.681751	0.545378	-0.406001	-0.328608	-0.406001	0.468229
CASP7	DFNA5	CASP7-DFNA5	-0.163312	-0.425257	0.214992	0.598395	0.0562044	0.0562044	0.346173
CASP7	GSDMD	CASP7-GSDMD	0.200317	0.600225	0.601345	0.101057	0.375736	0.375736	0.203723
CASP7	HRK	CASP7-HRK	0.217843	-0.740264	-0.293252	0.375881	-0.109948	-0.109948	0.393542
CASP7	IL18	CASP7-IL18	-0.125632	0.999324	0.479217	-0.200093	0.288204	0.288204	0.436319
CASP7	IL1B	CASP7-IL1B	-0.0860763	0.722014	0.396925	-0.636067	0.099199	0.099199	0.458581
CASP7	MCL1	CASP7-MCL1	-0.700664	0.655016	0.722835	-0.93882	-0.0654082	-0.0654082	0.679225
CASP7	MEFV	CASP7-MEFV	0.16574	-0.943981	0.355929	-0.673799	-0.274028	-0.274028	0.489673
CASP7	MLKL	CASP7-MLKL	-0.120345	0.535893	0.848908	-0.338383	0.231518	0.231518	0.429514
CASP7	NEK7	CASP7-NEK7	-0.080432	-0.998629	0.310037	0.579673	-0.0473377	-0.0473377	0.534212
CASP7	PMAIP1	CASP7-PMAIP1	0.0742464	0.312295	0.14377	-0.247815	0.0706241	0.0742464	0.18176
CASP7	PYCARD	CASP7-PYCARD	-0.862897	0.66409	0.883808	-0.76595	-0.0202372	-0.0202372	0.71439
CASP7	RIPK1	CASP7-RIPK1	-0.767446	0.996597	0.767301	0.442724	0.359794	0.442724	0.609074
CASP7	RIPK3	CASP7-RIPK3	-0.491327	0.770465	0.633118	0.148688	0.265236	0.265236	0.441942
CASP7	XIAP	CASP7-XIAP	-0.714898	0.309822	0.626857	0.607589	0.207343	0.309822	0.491115
CASP7	ZBP1	CASP7-ZBP1	-0.342175	0.989731	0.528876	-0.370032	0.2016	0.2016	0.519753
CASP8	CASP8	CASP8-CASP8	1	1	1	1	1	1	0
CASP8	CASP9	CASP8-CASP9	0.180373	0.98305	-0.166368	0.0797724	0.269207	0.180373	0.387208
CASP8	CFLAR	CASP8-CFLAR	-0.0304736	-0.988688	0.462906	0.890911	0.0836639	0.0836639	0.62585
CASP8	DFNA5	CASP8-DFNA5	0.908903	-0.895402	0.16871	-0.232199	-0.0124973	-0.0124973	0.58474
CASP8	GSDMD	CASP8-GSDMD	0.722788	0.967175	0.501143	0.773169	0.741069	0.741069	0.14836
CASP8	HRK	CASP8-HRK	-0.289243	-0.16265	-0.211065	0.0719163	-0.14776	-0.16265	0.120573
CASP8	IL18	CASP8-IL18	0.894882	0.760406	0.380743	-0.67986	0.339043	0.380743	0.552785
CASP8	IL1B	CASP8-IL1B	0.878282	0.995585	0.575584	0.871766	0.830305	0.871766	0.139752
CASP8	MCL1	CASP8-MCL1	0.694475	0.0441021	0.717138	0.468217	0.480983	0.480983	0.241816
CASP8	MEFV	CASP8-MEFV	0.296148	-0.534913	0.640317	0.713636	0.278797	0.296148	0.443274
CASP8	MLKL	CASP8-MLKL	0.844719	0.944363	0.84105	0.904619	0.883688	0.883688	0.0386165
CASP8	NEK7	CASP8-NEK7	0.824835	-0.815201	0.195589	-0.513433	-0.0770525	-0.0770525	0.569741
CASP8	PMAIP1	CASP8-PMAIP1	0.447721	-0.345226	0.359599	-0.579381	-0.0293215	-0.0293215	0.39527
CASP8	PYCARD	CASP8-PYCARD	0.413682	0.984825	0.886582	0.594937	0.720006	0.720006	0.203643
CASP8	RIPK1	CASP8-RIPK1	-0.0691932	0.729904	0.502323	-0.324653	0.209595	0.209595	0.379356
CASP8	RIPK3	CASP8-RIPK3	0.857538	0.999777	0.571698	0.866317	0.823832	0.857538	0.140297
CASP8	XIAP	CASP8-XIAP	0.161352	-0.347666	0.60205	-0.496611	-0.0202188	-0.0202188	0.388422
CASP8	ZBP1	CASP8-ZBP1	0.892006	0.686945	0.680636	0.970681	0.807567	0.807567	0.113488
CASP9	CASP9	CASP9-CASP9	1	1	1	1	1	1	0
CASP9	CFLAR	CASP9-CFLAR	0.944541	-0.944431	-0.142936	0.12882	-0.0035016	-0.0035016	0.603504
CASP9	DFNA5	CASP9-DFNA5	0.134369	-0.798592	0.341107	0.679433	0.089079	0.134369	0.490664
CASP9	GSDMD	CASP9-GSDMD	-0.33862	0.904194	0.263256	0.371141	0.299993	0.299993	0.39479
CASP9	HRK	CASP9-HRK	-0.479732	-0.34079	0.330044	0.0879335	-0.100636	-0.100636	0.290665
CASP9	IL18	CASP9-IL18	-0.0846082	0.866585	-0.159643	-0.288752	0.0833955	-0.0846082	0.415378
CASP9	IL1B	CASP9-IL1B	-0.188295	0.961502	-0.120164	-0.103239	0.137451	-0.103239	0.437663
CASP9	MCL1	CASP9-MCL1	0.652463	0.226514	-0.209967	-0.451561	0.0543623	0.0543623	0.377675
CASP9	MEFV	CASP9-MEFV	-0.172097	-0.68075	-0.0138486	-0.199135	-0.266457	-0.199135	0.224795
CASP9	MLKL	CASP9-MLKL	-0.178468	0.868055	-0.279989	0.332065	0.185416	0.185416	0.409027
CASP9	NEK7	CASP9-NEK7	-0.206666	-0.907569	-0.130123	0.579168	-0.166297	-0.166297	0.470774
CASP9	PMAIP1	CASP9-PMAIP1	-0.566137	-0.167308	0.0303477	-0.363291	-0.266597	-0.266597	0.198549
CASP9	PYCARD	CASP9-PYCARD	0.835006	0.936314	-0.0511178	-0.650284	0.26748	0.26748	0.585358
CASP9	RIPK1	CASP9-RIPK1	0.944817	0.842853	-0.171058	-0.101334	0.378819	0.378819	0.462297
CASP9	RIPK3	CASP9-RIPK3	0.347711	0.978955	-0.169329	0.364702	0.38051	0.364702	0.363866
CASP9	XIAP	CASP9-XIAP	0.71275	-0.169872	0.228476	0.590111	0.340366	0.340366	0.307865
CASP9	ZBP1	CASP9-ZBP1	0.177042	0.808535	-0.16203	0.0487777	0.218081	0.177042	0.323997
CFLAR	CFLAR	CFLAR-CFLAR	1	1	1	1	1	1	0
CFLAR	DFNA5	CFLAR-DFNA5	-0.0641764	0.952057	0.0115081	-0.157543	0.185461	0.0115081	0.405738
CFLAR	GSDMD	CFLAR-GSDMD	-0.43776	-0.994348	0.635317	0.732625	-0.0160414	-0.0160414	0.651107
CFLAR	HRK	CFLAR-HRK	-0.462863	0.0128194	-0.258774	-0.280762	-0.247395	-0.258774	0.15198
CFLAR	IL18	CFLAR-IL18	-0.216214	-0.654394	0.330679	-0.58656	-0.281622	-0.281622	0.34961
CFLAR	IL1B	CFLAR-IL1B	-0.315083	-0.998401	0.26114	0.883597	-0.0421868	-0.0421868	0.622559
CFLAR	MCL1	CFLAR-MCL1	0.580853	0.106239	0.574552	0.56743	0.457268	0.56743	0.186815
CFLAR	MEFV	CFLAR-MEFV	-0.337675	0.402136	0.47515	0.754294	0.323476	0.402136	0.362512
CFLAR	MLKL	CFLAR-MLKL	-0.282645	-0.983012	0.67829	0.888493	0.0752816	0.0752816	0.674245
CFLAR	NEK7	CFLAR-NEK7	-0.299575	0.71911	0.399336	-0.290781	0.132022	0.132022	0.395264
CFLAR	PMAIP1	CFLAR-PMAIP1	-0.576082	0.482087	-0.203551	-0.533876	-0.207856	-0.207856	0.378925
CFLAR	PYCARD	CFLAR-PYCARD	0.833585	-0.999715	0.455313	0.61918	0.227091	0.455313	0.651477
CFLAR	RIPK1	CFLAR-RIPK1	0.979463	-0.619123	0.610405	-0.376289	0.148614	0.148614	0.594728
CFLAR	RIPK3	CFLAR-RIPK3	0.246925	-0.991637	0.546716	0.683198	0.121301	0.246925	0.594015
CFLAR	XIAP	CFLAR-XIAP	0.675682	0.484365	0.371421	-0.516389	0.25377	0.371421	0.412239
CFLAR	ZBP1	CFLAR-ZBP1	0.0553289	-0.570176	0.500117	0.929385	0.228664	0.228664	0.496566
DFNA5	DFNA5	DFNA5-DFNA5	1	1	1	1	1	1	0
DFNA5	GSDMD	DFNA5-GSDMD	0.654493	-0.979155	0.163472	-0.00272639	-0.0409792	-0.00272639	0.530724
DFNA5	HRK	DFNA5-HRK	-0.112436	-0.293692	-0.0462423	-0.018323	-0.117673	-0.112436	0.0959227
DFNA5	IL18	DFNA5-IL18	0.877425	-0.391696	-0.280255	-0.0509327	0.0386351	-0.0509327	0.448364
DFNA5	IL1B	DFNA5-IL1B	0.859777	-0.933242	-0.2486	-0.481358	-0.200856	-0.2486	0.590626
DFNA5	MCL1	DFNA5-MCL1	0.650655	0.405336	0.302558	-0.589553	0.192249	0.302558	0.421679
DFNA5	MEFV	DFNA5-MEFV	0.534969	0.102761	-0.117973	-0.445278	0.0186196	0.0186196	0.318608
DFNA5	MLKL	DFNA5-MLKL	0.823689	-0.992032	0.0484608	-0.202925	-0.0807021	-0.0807021	0.579667
DFNA5	NEK7	DFNA5-NEK7	0.81906	0.472049	0.382352	0.751412	0.606218	0.606218	0.164012
DFNA5	PMAIP1	DFNA5-PMAIP1	0.39591	0.727	0.28695	-0.154656	0.313801	0.313801	0.28201
DFNA5	PYCARD	DFNA5-PYCARD	0.375951	-0.959089	0.244823	-0.68351	-0.255456	-0.255456	0.515225
DFNA5	RIPK1	DFNA5-RIPK1	-0.0892304	-0.349201	0.312986	0.237649	0.0280509	0.0280509	0.237147
DFNA5	RIPK3	DFNA5-RIPK3	0.848804	-0.904614	-0.140702	0.138185	-0.0145814	-0.0145814	0.561576
DFNA5	XIAP	DFNA5-XIAP	0.142779	0.728784	0.548946	0.599539	0.505012	0.548946	0.196856
DFNA5	ZBP1	DFNA5-ZBP1	0.890058	-0.291518	-0.292787	-0.349157	-0.0108511	-0.291518	0.479582
GSDMD	GSDMD	GSDMD-GSDMD	1	1	1	1	1	1	0
GSDMD	HRK	GSDMD-HRK	-0.242093	0.0934148	-0.219698	0.297786	-0.0176475	-0.0176475	0.201511
GSDMD	IL18	GSDMD-IL18	0.854094	0.570415	0.29682	-0.543532	0.294449	0.29682	0.467243
GSDMD	IL1B	GSDMD-IL1B	0.833844	0.986757	0.268056	0.496902	0.64639	0.64639	0.251584
GSDMD	MCL1	GSDMD-MCL1	0.351449	-0.211208	0.449958	0.00134308	0.147885	0.147885	0.237953
GSDMD	MEFV	GSDMD-MEFV	0.232445	-0.302656	0.328153	0.208293	0.116559	0.208293	0.223325
GSDMD	MLKL	GSDMD-MLKL	0.908843	0.996943	0.59247	0.865592	0.840962	0.865592	0.135498
GSDMD	NEK7	GSDMD-NEK7	0.869011	-0.641268	0.134146	0.0183115	0.0950501	0.0950501	0.47929
GSDMD	PMAIP1	GSDMD-PMAIP1	0.695414	-0.572381	-0.210729	-0.544328	-0.158006	-0.210729	0.459211
GSDMD	PYCARD	GSDMD-PYCARD	-7.10013e-05	0.996599	0.519506	0.176653	0.423172	0.423172	0.340002
GSDMD	RIPK1	GSDMD-RIPK1	-0.519555	0.532249	0.538877	0.108881	0.165113	0.165113	0.386373
GSDMD	RIPK3	GSDMD-RIPK3	0.676254	0.972331	0.493988	0.838417	0.745247	0.745247	0.160087
GSDMD	XIAP	GSDMD-XIAP	-0.439595	-0.574512	0.536057	0.0463906	-0.107915	-0.107915	0.391468
GSDMD	ZBP1	GSDMD-ZBP1	0.769845	0.479732	0.424779	0.808193	0.620637	0.620637	0.152089
HRK	HRK	HRK-HRK	1	1	1	1	1	1	0
HRK	IL18	HRK-IL18	-0.237546	-0.76448	-0.104832	-0.0194843	-0.281585	-0.237546	0.259493
HRK	IL1B	HRK-IL1B	-0.123965	-0.0693208	0.0363729	-0.264474	-0.105347	-0.105347	0.0970058
HRK	MCL1	HRK-MCL1	-0.585835	-0.992897	-0.197757	-0.51938	-0.573967	-0.573967	0.253044
HRK	MEFV	HRK-MEFV	0.528325	0.92066	-0.0295359	-0.442684	0.244191	0.244191	0.465847
HRK	MLKL	HRK-MLKL	-0.14656	0.170925	-0.22004	0.0538099	-0.0354663	-0.0354663	0.139267
HRK	NEK7	HRK-NEK7	-0.185164	0.704058	-0.225553	-0.0302081	0.065783	-0.0302081	0.338272
HRK	PMAIP1	HRK-PMAIP1	0.238984	-0.869871	0.564598	-0.168226	-0.0586288	-0.0586288	0.47898
HRK	PYCARD	HRK-PYCARD	-0.55863	0.0110567	-0.1953	-0.286741	-0.257404	-0.257404	0.183044
HRK	RIPK1	HRK-RIPK1	-0.373102	-0.793166	-0.0586088	0.471863	-0.188254	-0.188254	0.412953
HRK	RIPK3	HRK-RIPK3	-0.40754	-0.141758	-0.144422	0.333538	-0.0900455	-0.141758	0.240035
HRK	XIAP	HRK-XIAP	-0.282259	-0.868585	0.150215	0.448628	-0.138	-0.138	0.443117
HRK	ZBP1	HRK-ZBP1	-0.371931	-0.828764	-0.0878225	0.00515206	-0.320841	-0.320841	0.290229
IL18	IL18	IL18-IL18	1	1	1	1	1	1	0
IL18	IL1B	IL18-IL1B	0.975938	0.696091	0.492221	-0.590225	0.393506	0.492221	0.532236
IL18	MCL1	IL18-MCL1	0.618547	0.682352	0.459624	0.0442997	0.451206	0.459624	0.222321
IL18	MEFV	IL18-MEFV	0.254039	-0.955475	0.492706	-0.555388	-0.191029	-0.191029	0.525873
IL18	MLKL	IL18-MLKL	0.96149	0.504492	0.631231	-0.573413	0.38095	0.504492	0.517389
IL18	NEK7	IL18-NEK7	0.982409	-0.99603	0.04625	0.332691	0.0913302	0.0913302	0.638226
IL18	PMAIP1	IL18-PMAIP1	0.656627	0.347008	-0.0541724	0.900951	0.462604	0.462604	0.319441
IL18	PYCARD	IL18-PYCARD	0.326967	0.636155	0.415488	-0.0919191	0.321673	0.326967	0.23614
IL18	RIPK1	IL18-RIPK1	-0.292562	0.998953	0.171261	0.553867	0.35788	0.35788	0.425978
IL18	RIPK3	IL18-RIPK3	0.86704	0.746508	0.307166	-0.792112	0.282151	0.307166	0.585305
IL18	XIAP	IL18-XIAP	0.00711403	0.344567	0.127331	0.393621	0.218158	0.218158	0.141107
IL18	ZBP1	IL18-ZBP1	0.952139	0.994317	0.527858	-0.657938	0.454094	0.527858	0.597743
IL1B	IL1B	IL1B-IL1B	1	1	1	1	1	1	0
IL1B	MCL1	IL1B-MCL1	0.54929	-0.0498624	0.462512	0.744634	0.426643	0.462512	0.262898
IL1B	MEFV	IL1B-MEFV	0.323621	-0.453248	0.764575	0.943284	0.394558	0.394558	0.482042
IL1B	MLKL	IL1B-MLKL	0.960097	0.971065	0.616528	0.808609	0.839075	0.839075	0.128471
IL1B	NEK7	IL1B-NEK7	0.97998	-0.75724	-0.115338	-0.672848	-0.141361	-0.141361	0.619656
IL1B	PMAIP1	IL1B-PMAIP1	0.716987	-0.431792	0.1491	-0.480494	-0.0115497	-0.0115497	0.436597
IL1B	PYCARD	IL1B-PYCARD	0.235245	0.996767	0.473738	0.76758	0.618333	0.618333	0.258128
IL1B	RIPK1	IL1B-RIPK1	-0.365565	0.662523	0.0487965	-0.639098	-0.0733358	-0.0733358	0.438609
IL1B	RIPK3	IL1B-RIPK3	0.807427	0.997347	0.334628	0.554658	0.673515	0.673515	0.224397
IL1B	XIAP	IL1B-XIAP	-0.0150786	-0.434137	0.0792001	-0.771841	-0.285464	-0.285464	0.304879
IL1B	ZBP1	IL1B-ZBP1	0.899734	0.615703	0.740974	0.906477	0.790722	0.790722	0.108064
MCL1	MCL1	MCL1-MCL1	1	1	1	1	1	1	0
MCL1	MEFV	MCL1-MEFV	0.0204199	-0.867676	0.483791	0.78465	0.105296	0.105296	0.558329
MCL1	MLKL	MCL1-MLKL	0.553119	-0.286937	0.833346	0.394755	0.373571	0.394755	0.368978
MCL1	NEK7	MCL1-NEK7	0.538387	-0.614566	0.586185	-0.624096	-0.0285226	-0.0285226	0.52866
MCL1	PMAIP1	MCL1-PMAIP1	0.071913	0.922381	0.164931	0.172923	0.333037	0.172923	0.313296
MCL1	PYCARD	MCL1-PYCARD	0.905341	-0.129948	0.723173	0.896615	0.598795	0.723173	0.385252
MCL1	RIPK1	MCL1-RIPK1	0.540784	0.715075	0.651961	-0.443973	0.365962	0.540784	0.427949
MCL1	RIPK3	MCL1-RIPK3	0.875953	0.0229753	0.390469	-0.0233974	0.3165	0.3165	0.322536
MCL1	XIAP	MCL1-XIAP	0.592271	0.921373	0.640421	-0.764836	0.347307	0.592271	0.593691
MCL1	ZBP1	MCL1-ZBP1	0.797343	0.756298	0.504335	0.502589	0.640141	0.640141	0.122938
MEFV	MEFV	MEFV-MEFV	1	1	1	1	1	1	0
MEFV	MLKL	MEFV-MLKL	0.32268	-0.227258	0.648228	0.589734	0.333346	0.333346	0.309605
MEFV	NEK7	MEFV-NEK7	0.231307	0.925413	0.0219519	-0.725151	0.11338	0.11338	0.52627
MEFV	PMAIP1	MEFV-PMAIP1	0.145833	-0.608296	0.0856165	-0.431719	-0.202141	-0.202141	0.290364
MEFV	PYCARD	MEFV-PYCARD	-0.199041	-0.380163	0.472268	0.755732	0.162199	0.162199	0.41787
MEFV	RIPK1	MEFV-RIPK1	-0.222039	-0.967971	0.0611922	-0.792537	-0.480339	-0.480339	0.372888
MEFV	RIPK3	MEFV-RIPK3	0.206447	-0.516935	0.307798	0.371664	0.0922436	0.206447	0.32235
MEFV	XIAP	MEFV-XIAP	-0.172087	-0.606229	0.125741	-0.892522	-0.386274	-0.386274	0.350058
MEFV	ZBP1	MEFV-ZBP1	0.23184	-0.981458	0.760866	0.730053	0.185325	0.23184	0.631399
MLKL	MLKL	MLKL-MLKL	1	1	1	1	1	1	0
MLKL	NEK7	MLKL-NEK7	0.970022	-0.579351	0.290156	-0.275832	0.101249	0.101249	0.528367
MLKL	PMAIP1	MLKL-PMAIP1	0.740565	-0.634702	0.0887651	-0.528219	-0.0833978	-0.0833978	0.492008
MLKL	PYCARD	MLKL-PYCARD	0.240287	0.987114	0.820877	0.423744	0.618005	0.618005	0.26751
MLKL	RIPK1	MLKL-RIPK1	-0.346566	0.464471	0.604703	-0.303723	0.104721	0.104721	0.38727
MLKL	RIPK3	MLKL-RIPK3	0.849104	0.951104	0.6804	0.776822	0.814358	0.814358	0.0886119
MLKL	XIAP	MLKL-XIAP	-0.151456	-0.636711	0.505907	-0.262262	-0.136131	-0.151456	0.368546
MLKL	ZBP1	MLKL-ZBP1	0.91793	0.409707	0.715988	0.93958	0.745801	0.745801	0.190277
NEK7	NEK7	NEK7-NEK7	1	1	1	1	1	1	0
NEK7	PMAIP1	NEK7-PMAIP1	0.738094	-0.262141	-0.118907	0.159675	0.12918	0.12918	0.342458
NEK7	PYCARD	NEK7-PYCARD	0.248267	-0.702315	0.215782	-0.721936	-0.24005	-0.24005	0.422407
NEK7	RIPK1	NEK7-RIPK1	-0.38104	-0.990915	0.506368	0.524702	-0.0852214	-0.0852214	0.570925
NEK7	RIPK3	NEK7-RIPK3	0.823438	-0.802777	-0.0268842	-0.218667	-0.0562223	-0.0562223	0.521228
NEK7	XIAP	NEK7-XIAP	-0.0856756	-0.25963	0.514705	0.822292	0.247923	0.247923	0.392421
NEK7	ZBP1	NEK7-ZBP1	0.916976	-0.980892	-0.0572951	-0.488985	-0.152549	-0.152549	0.624868
PMAIP1	PMAIP1	PMAIP1-PMAIP1	1	1	1	1	1	1	0
PMAIP1	PYCARD	PMAIP1-PYCARD	-0.174862	-0.502867	0.376722	0.00760592	-0.0733501	-0.0733501	0.284221
PMAIP1	RIPK1	PMAIP1-RIPK1	-0.629525	0.389543	0.139151	0.449707	0.087219	0.139151	0.385088
PMAIP1	RIPK3	PMAIP1-RIPK3	0.396111	-0.364987	-0.0599831	-0.731795	-0.190163	-0.190163	0.370025
PMAIP1	XIAP	PMAIP1-XIAP	-0.336819	0.999997	0.45163	0.243317	0.339531	0.339531	0.427899
PMAIP1	ZBP1	PMAIP1-ZBP1	0.509479	0.44488	0.0738776	-0.573322	0.113729	0.113729	0.384683
PYCARD	PYCARD	PYCARD-PYCARD	1	1	1	1	1	1	0
PYCARD	RIPK1	PYCARD-RIPK1	0.786791	0.600198	0.560963	-0.261979	0.421494	0.560963	0.365561
PYCARD	RIPK3	PYCARD-RIPK3	0.686622	0.988274	0.503522	0.157552	0.583992	0.583992	0.269185
PYCARD	XIAP	PYCARD-XIAP	0.73143	-0.505114	0.643823	-0.834627	0.00887801	0.00887801	0.616591
PYCARD	ZBP1	PYCARD-ZBP1	0.556851	0.550401	0.622583	0.630268	0.590026	0.590026	0.0327115
RIPK1	RIPK1	RIPK1-RIPK1	1	1	1	1	1	1	0
RIPK1	RIPK3	RIPK1-RIPK3	0.175353	0.715292	0.589455	-0.126458	0.33841	0.33841	0.29925
RIPK1	XIAP	RIPK1-XIAP	0.717139	0.387145	0.750363	0.645593	0.62506	0.645593	0.127715
RIPK1	ZBP1	RIPK1-ZBP1	-0.0205542	0.998146	0.248931	-0.345052	0.220367	0.220367	0.443508
RIPK3	RIPK3	RIPK3-RIPK3	1	1	1	1	1	1	0
RIPK3	XIAP	RIPK3-XIAP	0.224002	-0.367408	0.372545	-0.132358	0.0241951	0.0241951	0.260435
RIPK3	ZBP1	RIPK3-ZBP1	0.973571	0.671431	0.555346	0.791339	0.747922	0.747922	0.138375
XIAP	XIAP	XIAP-XIAP	1	1	1	1	1	1	0
XIAP	ZBP1	XIAP-ZBP1	0.151158	0.442548	0.225598	-0.519724	0.0748951	0.151158	0.323145
ZBP1	ZBP1	ZBP1-ZBP1	1	1	1	1	1	1	0

### Sheet: Supp. Table 4
Supplemental Table 4: Number of GTEx v8 tissues tested for each gene in the cell death gene array.
Gene Name	# Tissues in which JTI model tests this gene
BAK1	49
CASP7	49
RIPK1	48
GSDMD	48
CASP9	47
CASP8	47
GSDME	47
MLKL	45
RIPK3	42
APAF1	39
BID	38
BBC3	36
BOK	32
BCL2L2	31
CASP6	31
BCL2L11	28
CASP4	28
BIK	27
CASP10	27
PMAIP1	26
CASP3	25
BCL2	21
MEFV	20
BMF	19
NEK7	19
BIRC3	17
IL18	17
CASP5	17
BNIP3	15
CASP2	13
HRK	13
CASP1	13
BIRC2	12
BAD	12
BAX	11
IL1B	9
BNIP3L	8
BCL2L1	7
MCL1	7
ZBP1	7
PYCARD	6
CFLAR	6
BCL2A1	2

### Sheet: Supp. Table 5
Supplemental Table 5: Number of eQTLs identified by JTI in each gene/tissue prediction model.
Gene Name	Tissue	# SNPs in Model
BCL2L11	Adipose Subcutaneous	12
CASP9	Adipose Subcutaneous	13
RIPK3	Adipose Subcutaneous	10
BBC3	Adipose Subcutaneous	8
CASP8	Adipose Subcutaneous	12
BIK	Adipose Subcutaneous	18
CASP10	Adipose Subcutaneous	27
MEFV	Adipose Subcutaneous	11
BID	Adipose Subcutaneous	40
BOK	Adipose Subcutaneous	44
CASP2	Adipose Subcutaneous	14
RIPK1	Adipose Subcutaneous	30
BAK1	Adipose Subcutaneous	24
HRK	Adipose Subcutaneous	16
CASP7	Adipose Subcutaneous	35
CASP4	Adipose Subcutaneous	4
CASP1	Adipose Subcutaneous	6
MLKL	Adipose Subcutaneous	21
BMF	Adipose Subcutaneous	9
BIRC3	Adipose Subcutaneous	2
BCL2L2	Adipose Subcutaneous	20
BCL2L1	Adipose Subcutaneous	3
CASP3	Adipose Subcutaneous	6
GSDME	Adipose Subcutaneous	41
BCL2	Adipose Subcutaneous	27
GSDMD	Adipose Subcutaneous	16
APAF1	Adipose Subcutaneous	15
CASP9	Adipose Visceral Omentum	12
RIPK3	Adipose Visceral Omentum	17
CASP8	Adipose Visceral Omentum	19
BBC3	Adipose Visceral Omentum	8
BIK	Adipose Visceral Omentum	14
BID	Adipose Visceral Omentum	12
IL18	Adipose Visceral Omentum	7
CASP4	Adipose Visceral Omentum	6
BOK	Adipose Visceral Omentum	11
MEFV	Adipose Visceral Omentum	5
BCL2L2	Adipose Visceral Omentum	13
CASP6	Adipose Visceral Omentum	18
BAK1	Adipose Visceral Omentum	32
CASP7	Adipose Visceral Omentum	32
BIRC2	Adipose Visceral Omentum	7
MLKL	Adipose Visceral Omentum	21
BCL2	Adipose Visceral Omentum	16
CASP10	Adipose Visceral Omentum	5
RIPK1	Adipose Visceral Omentum	18
GSDME	Adipose Visceral Omentum	21
BIRC3	Adipose Visceral Omentum	1
MCL1	Adipose Visceral Omentum	16
GSDMD	Adipose Visceral Omentum	22
CASP5	Adipose Visceral Omentum	8
CASP3	Adipose Visceral Omentum	16
APAF1	Adipose Visceral Omentum	21
BCL2L1	Adrenal Gland	3
CASP9	Adrenal Gland	4
BMF	Adrenal Gland	9
BCL2L11	Adrenal Gland	9
BID	Adrenal Gland	11
CASP8	Adrenal Gland	11
BAD	Adrenal Gland	12
RIPK1	Adrenal Gland	13
BCL2L2	Adrenal Gland	1
CASP10	Adrenal Gland	2
BOK	Adrenal Gland	20
CASP3	Adrenal Gland	1
CASP6	Adrenal Gland	3
CASP7	Adrenal Gland	35
MLKL	Adrenal Gland	10
BBC3	Adrenal Gland	17
HRK	Adrenal Gland	1
BIK	Adrenal Gland	3
BIRC2	Adrenal Gland	3
GSDMD	Adrenal Gland	25
GSDME	Adrenal Gland	19
APAF1	Adrenal Gland	2
BAK1	Adrenal Gland	32
CASP9	Artery Aorta	7
RIPK3	Artery Aorta	19
BID	Artery Aorta	14
PYCARD	Artery Aorta	5
BBC3	Artery Aorta	1
CASP8	Artery Aorta	15
CASP3	Artery Aorta	12
CASP4	Artery Aorta	3
RIPK1	Artery Aorta	18
MEFV	Artery Aorta	5
GSDME	Artery Aorta	27
CASP1	Artery Aorta	15
BCL2L2	Artery Aorta	8
BAK1	Artery Aorta	29
BCL2	Artery Aorta	3
NEK7	Artery Aorta	13
MLKL	Artery Aorta	14
CASP7	Artery Aorta	43
GSDMD	Artery Aorta	23
APAF1	Artery Aorta	16
IL18	Artery Aorta	12
CASP5	Artery Aorta	2
CASP10	Artery Aorta	7
CASP9	Artery Coronary	3
RIPK3	Artery Coronary	2
BBC3	Artery Coronary	1
CASP8	Artery Coronary	13
BCL2A1	Artery Coronary	5
RIPK1	Artery Coronary	3
CASP10	Artery Coronary	3
ZBP1	Artery Coronary	26
CASP7	Artery Coronary	40
IL18	Artery Coronary	11
CASP3	Artery Coronary	12
GSDME	Artery Coronary	7
MLKL	Artery Coronary	1
GSDMD	Artery Coronary	9
BCL2	Artery Coronary	3
BAK1	Artery Coronary	15
APAF1	Artery Coronary	7
CASP9	Artery Tibial	7
RIPK3	Artery Tibial	3
BBC3	Artery Tibial	3
BID	Artery Tibial	14
NEK7	Artery Tibial	15
IL18	Artery Tibial	6
CASP8	Artery Tibial	27
CASP10	Artery Tibial	6
CASP6	Artery Tibial	13
BOK	Artery Tibial	14
CASP4	Artery Tibial	9
RIPK1	Artery Tibial	30
CASP7	Artery Tibial	32
CASP3	Artery Tibial	25
BAK1	Artery Tibial	17
MLKL	Artery Tibial	44
BNIP3	Artery Tibial	9
BCL2L2	Artery Tibial	18
BCL2	Artery Tibial	18
GSDMD	Artery Tibial	20
GSDME	Artery Tibial	33
APAF1	Artery Tibial	26
CASP9	Brain Amygdala	4
BID	Brain Amygdala	6
BBC3	Brain Amygdala	3
CASP8	Brain Amygdala	8
GSDME	Brain Amygdala	5
CASP5	Brain Amygdala	11
CASP7	Brain Amygdala	15
PMAIP1	Brain Amygdala	8
RIPK1	Brain Amygdala	22
BAK1	Brain Amygdala	2
BMF	Brain Amygdala	13
BCL2	Brain Amygdala	11
GSDMD	Brain Amygdala	8
BCL2L11	Brain Anterior cingulate cortex BA24	3
RIPK3	Brain Anterior cingulate cortex BA24	2
BID	Brain Anterior cingulate cortex BA24	4
CASP8	Brain Anterior cingulate cortex BA24	8
BBC3	Brain Anterior cingulate cortex BA24	6
CASP6	Brain Anterior cingulate cortex BA24	12
BAK1	Brain Anterior cingulate cortex BA24	4
CASP4	Brain Anterior cingulate cortex BA24	4
GSDME	Brain Anterior cingulate cortex BA24	6
BIK	Brain Anterior cingulate cortex BA24	3
PMAIP1	Brain Anterior cingulate cortex BA24	3
CASP7	Brain Anterior cingulate cortex BA24	16
APAF1	Brain Anterior cingulate cortex BA24	4
RIPK1	Brain Anterior cingulate cortex BA24	1
MLKL	Brain Anterior cingulate cortex BA24	2
GSDMD	Brain Anterior cingulate cortex BA24	3
BCL2L11	Brain Caudate basal ganglia	11
CASP9	Brain Caudate basal ganglia	3
RIPK3	Brain Caudate basal ganglia	10
BID	Brain Caudate basal ganglia	11
CASP6	Brain Caudate basal ganglia	7
BIK	Brain Caudate basal ganglia	1
BAK1	Brain Caudate basal ganglia	4
BBC3	Brain Caudate basal ganglia	9
BCL2L2	Brain Caudate basal ganglia	1
CASP4	Brain Caudate basal ganglia	5
GSDME	Brain Caudate basal ganglia	7
CASP7	Brain Caudate basal ganglia	13
RIPK1	Brain Caudate basal ganglia	5
MLKL	Brain Caudate basal ganglia	13
GSDMD	Brain Caudate basal ganglia	30
CASP8	Brain Caudate basal ganglia	19
CASP5	Brain Caudate basal ganglia	4
CASP9	Brain Cerebellar Hemisphere	5
PMAIP1	Brain Cerebellar Hemisphere	17
BBC3	Brain Cerebellar Hemisphere	1
CASP6	Brain Cerebellar Hemisphere	11
CASP8	Brain Cerebellar Hemisphere	10
BCL2L11	Brain Cerebellar Hemisphere	30
GSDME	Brain Cerebellar Hemisphere	14
BCL2L2	Brain Cerebellar Hemisphere	2
BMF	Brain Cerebellar Hemisphere	10
CASP4	Brain Cerebellar Hemisphere	5
CASP7	Brain Cerebellar Hemisphere	15
BCL2	Brain Cerebellar Hemisphere	14
NEK7	Brain Cerebellar Hemisphere	8
BNIP3	Brain Cerebellar Hemisphere	5
CASP10	Brain Cerebellar Hemisphere	8
BAK1	Brain Cerebellar Hemisphere	4
MLKL	Brain Cerebellar Hemisphere	8
APAF1	Brain Cerebellar Hemisphere	5
CFLAR	Brain Cerebellar Hemisphere	8
BNIP3L	Brain Cerebellar Hemisphere	15
RIPK1	Brain Cerebellar Hemisphere	14
GSDMD	Brain Cerebellar Hemisphere	6
CASP9	Brain Cerebellum	16
BBC3	Brain Cerebellum	10
CASP6	Brain Cerebellum	9
BCL2L11	Brain Cerebellum	28
PMAIP1	Brain Cerebellum	25
BIK	Brain Cerebellum	2
CASP8	Brain Cerebellum	16
BCL2L2	Brain Cerebellum	1
GSDME	Brain Cerebellum	13
NEK7	Brain Cerebellum	8
BMF	Brain Cerebellum	13
CASP7	Brain Cerebellum	36
BNIP3	Brain Cerebellum	5
BAK1	Brain Cerebellum	31
CASP10	Brain Cerebellum	7
BNIP3L	Brain Cerebellum	16
IL1B	Brain Cerebellum	2
APAF1	Brain Cerebellum	5
MLKL	Brain Cerebellum	3
GSDMD	Brain Cerebellum	14
RIPK1	Brain Cerebellum	14
BCL2L11	Brain Cortex	4
CASP9	Brain Cortex	2
RIPK3	Brain Cortex	5
BID	Brain Cortex	4
CASP8	Brain Cortex	8
BBC3	Brain Cortex	1
CASP6	Brain Cortex	14
BAD	Brain Cortex	3
NEK7	Brain Cortex	13
BCL2L2	Brain Cortex	2
CASP7	Brain Cortex	14
GSDME	Brain Cortex	5
BAK1	Brain Cortex	22
MLKL	Brain Cortex	10
PMAIP1	Brain Cortex	3
BMF	Brain Cortex	10
BOK	Brain Cortex	6
RIPK1	Brain Cortex	5
APAF1	Brain Cortex	4
GSDMD	Brain Cortex	25
BIK	Brain Cortex	2
BCL2L1	Brain Frontal Cortex BA9	3
BCL2L11	Brain Frontal Cortex BA9	9
RIPK3	Brain Frontal Cortex BA9	11
BID	Brain Frontal Cortex BA9	4
CASP8	Brain Frontal Cortex BA9	7
CASP6	Brain Frontal Cortex BA9	13
BAK1	Brain Frontal Cortex BA9	6
BIK	Brain Frontal Cortex BA9	3
BCL2L2	Brain Frontal Cortex BA9	3
CASP7	Brain Frontal Cortex BA9	14
GSDME	Brain Frontal Cortex BA9	9
PMAIP1	Brain Frontal Cortex BA9	4
BBC3	Brain Frontal Cortex BA9	5
RIPK1	Brain Frontal Cortex BA9	4
MLKL	Brain Frontal Cortex BA9	1
GSDMD	Brain Frontal Cortex BA9	10
IL1B	Brain Frontal Cortex BA9	2
BCL2L11	Brain Hippocampus	13
CASP9	Brain Hippocampus	2
RIPK3	Brain Hippocampus	2
BBC3	Brain Hippocampus	3
CASP6	Brain Hippocampus	11
CASP8	Brain Hippocampus	9
BIK	Brain Hippocampus	1
GSDME	Brain Hippocampus	10
BCL2L2	Brain Hippocampus	1
CASP7	Brain Hippocampus	13
APAF1	Brain Hippocampus	7
RIPK1	Brain Hippocampus	5
BAK1	Brain Hippocampus	5
MLKL	Brain Hippocampus	1
BMF	Brain Hippocampus	19
GSDMD	Brain Hippocampus	8
CASP9	Brain Hypothalamus	3
BID	Brain Hypothalamus	4
CASP6	Brain Hypothalamus	11
CASP8	Brain Hypothalamus	8
BCL2	Brain Hypothalamus	1
BAK1	Brain Hypothalamus	20
BCL2L2	Brain Hypothalamus	2
CASP4	Brain Hypothalamus	4
RIPK1	Brain Hypothalamus	5
GSDME	Brain Hypothalamus	15
CASP7	Brain Hypothalamus	18
BMF	Brain Hypothalamus	10
MLKL	Brain Hypothalamus	3
GSDMD	Brain Hypothalamus	9
CASP9	Brain Nucleus accumbens basal ganglia	5
BCL2L11	Brain Nucleus accumbens basal ganglia	15
RIPK3	Brain Nucleus accumbens basal ganglia	6
BID	Brain Nucleus accumbens basal ganglia	3
CFLAR	Brain Nucleus accumbens basal ganglia	10
CASP6	Brain Nucleus accumbens basal ganglia	8
CASP8	Brain Nucleus accumbens basal ganglia	4
BAK1	Brain Nucleus accumbens basal ganglia	6
BIK	Brain Nucleus accumbens basal ganglia	1
NEK7	Brain Nucleus accumbens basal ganglia	13
BCL2L2	Brain Nucleus accumbens basal ganglia	1
PMAIP1	Brain Nucleus accumbens basal ganglia	15
GSDME	Brain Nucleus accumbens basal ganglia	9
CASP4	Brain Nucleus accumbens basal ganglia	9
RIPK1	Brain Nucleus accumbens basal ganglia	5
CASP7	Brain Nucleus accumbens basal ganglia	14
APAF1	Brain Nucleus accumbens basal ganglia	6
MLKL	Brain Nucleus accumbens basal ganglia	4
GSDMD	Brain Nucleus accumbens basal ganglia	16
CASP9	Brain Putamen basal ganglia	3
RIPK3	Brain Putamen basal ganglia	6
BID	Brain Putamen basal ganglia	5
BBC3	Brain Putamen basal ganglia	1
CASP6	Brain Putamen basal ganglia	11
BCL2	Brain Putamen basal ganglia	1
BAK1	Brain Putamen basal ganglia	2
BIK	Brain Putamen basal ganglia	4
GSDME	Brain Putamen basal ganglia	14
CASP7	Brain Putamen basal ganglia	16
RIPK1	Brain Putamen basal ganglia	2
BOK	Brain Putamen basal ganglia	2
MLKL	Brain Putamen basal ganglia	8
GSDMD	Brain Putamen basal ganglia	11
CASP10	Brain Putamen basal ganglia	5
CASP8	Brain Putamen basal ganglia	21
APAF1	Brain Putamen basal ganglia	3
BCL2L11	Brain Spinal cord cervical c-1	12
CASP9	Brain Spinal cord cervical c-1	2
RIPK3	Brain Spinal cord cervical c-1	2
BID	Brain Spinal cord cervical c-1	1
BBC3	Brain Spinal cord cervical c-1	1
BIK	Brain Spinal cord cervical c-1	2
CASP8	Brain Spinal cord cervical c-1	12
BAK1	Brain Spinal cord cervical c-1	5
BIRC2	Brain Spinal cord cervical c-1	30
GSDME	Brain Spinal cord cervical c-1	6
NEK7	Brain Spinal cord cervical c-1	4
MLKL	Brain Spinal cord cervical c-1	3
IL1B	Brain Spinal cord cervical c-1	4
CASP6	Brain Spinal cord cervical c-1	5
CASP7	Brain Spinal cord cervical c-1	16
BAX	Brain Spinal cord cervical c-1	27
RIPK1	Brain Spinal cord cervical c-1	6
GSDMD	Brain Spinal cord cervical c-1	13
RIPK3	Brain Substantia nigra	1
CASP9	Brain Substantia nigra	16
BID	Brain Substantia nigra	7
BAK1	Brain Substantia nigra	12
BMF	Brain Substantia nigra	15
GSDME	Brain Substantia nigra	6
BIRC2	Brain Substantia nigra	5
PMAIP1	Brain Substantia nigra	5
CASP7	Brain Substantia nigra	14
RIPK1	Brain Substantia nigra	13
GSDMD	Brain Substantia nigra	6
RIPK3	Breast Mammary Tissue	27
CASP9	Breast Mammary Tissue	16
BNIP3L	Breast Mammary Tissue	1
BID	Breast Mammary Tissue	4
BBC3	Breast Mammary Tissue	1
CASP8	Breast Mammary Tissue	8
CASP6	Breast Mammary Tissue	6
BOK	Breast Mammary Tissue	19
CASP4	Breast Mammary Tissue	7
BCL2L2	Breast Mammary Tissue	4
CASP2	Breast Mammary Tissue	15
RIPK1	Breast Mammary Tissue	22
BIK	Breast Mammary Tissue	6
HRK	Breast Mammary Tissue	7
BAK1	Breast Mammary Tissue	26
CASP1	Breast Mammary Tissue	12
CASP7	Breast Mammary Tissue	52
MLKL	Breast Mammary Tissue	16
GSDME	Breast Mammary Tissue	36
NEK7	Breast Mammary Tissue	5
CASP3	Breast Mammary Tissue	14
MEFV	Breast Mammary Tissue	19
BIRC3	Breast Mammary Tissue	1
GSDMD	Breast Mammary Tissue	23
BCL2	Breast Mammary Tissue	1
APAF1	Breast Mammary Tissue	5
BCL2L11	Cells Cultured fibroblasts	17
PYCARD	Cells Cultured fibroblasts	5
CASP9	Cells Cultured fibroblasts	10
BOK	Cells Cultured fibroblasts	12
BBC3	Cells Cultured fibroblasts	9
BID	Cells Cultured fibroblasts	15
CASP8	Cells Cultured fibroblasts	40
RIPK3	Cells Cultured fibroblasts	15
MLKL	Cells Cultured fibroblasts	14
BNIP3	Cells Cultured fibroblasts	6
CASP3	Cells Cultured fibroblasts	13
BAX	Cells Cultured fibroblasts	19
HRK	Cells Cultured fibroblasts	22
BAK1	Cells Cultured fibroblasts	24
RIPK1	Cells Cultured fibroblasts	49
PMAIP1	Cells Cultured fibroblasts	18
BCL2L2	Cells Cultured fibroblasts	21
CASP7	Cells Cultured fibroblasts	37
CASP6	Cells Cultured fibroblasts	44
GSDMD	Cells Cultured fibroblasts	17
BCL2	Cells Cultured fibroblasts	10
MCL1	Cells Cultured fibroblasts	17
CASP10	Cells Cultured fibroblasts	11
CFLAR	Cells Cultured fibroblasts	16
GSDME	Cells Cultured fibroblasts	28
NEK7	Cells Cultured fibroblasts	5
BIRC3	Cells Cultured fibroblasts	3
BIK	Cells EBV-transformed lymphocytes	7
BCL2	Cells EBV-transformed lymphocytes	16
CASP1	Cells EBV-transformed lymphocytes	1
BOK	Cells EBV-transformed lymphocytes	2
CASP9	Cells EBV-transformed lymphocytes	30
RIPK1	Cells EBV-transformed lymphocytes	4
BMF	Cells EBV-transformed lymphocytes	1
IL1B	Cells EBV-transformed lymphocytes	3
CASP7	Cells EBV-transformed lymphocytes	10
BAK1	Cells EBV-transformed lymphocytes	4
GSDMD	Cells EBV-transformed lymphocytes	63
MLKL	Cells EBV-transformed lymphocytes	1
GSDME	Cells EBV-transformed lymphocytes	14
APAF1	Cells EBV-transformed lymphocytes	2
CASP9	Colon Sigmoid	2
RIPK3	Colon Sigmoid	19
BID	Colon Sigmoid	21
CASP8	Colon Sigmoid	16
BMF	Colon Sigmoid	14
CASP4	Colon Sigmoid	6
BAX	Colon Sigmoid	21
RIPK1	Colon Sigmoid	22
CASP7	Colon Sigmoid	19
BNIP3	Colon Sigmoid	13
BCL2L2	Colon Sigmoid	14
MLKL	Colon Sigmoid	15
BOK	Colon Sigmoid	21
GSDMD	Colon Sigmoid	20
GSDME	Colon Sigmoid	11
CASP5	Colon Sigmoid	6
BAK1	Colon Sigmoid	18
CASP3	Colon Sigmoid	21
APAF1	Colon Sigmoid	22
BCL2L11	Colon Transverse	11
CASP9	Colon Transverse	6
RIPK3	Colon Transverse	16
BAD	Colon Transverse	18
BID	Colon Transverse	12
BBC3	Colon Transverse	2
CASP8	Colon Transverse	16
BAX	Colon Transverse	1
ZBP1	Colon Transverse	9
BCL2L2	Colon Transverse	1
CASP6	Colon Transverse	2
BIK	Colon Transverse	15
MEFV	Colon Transverse	8
RIPK1	Colon Transverse	23
PMAIP1	Colon Transverse	36
BAK1	Colon Transverse	17
CASP5	Colon Transverse	9
CASP7	Colon Transverse	30
GSDME	Colon Transverse	5
MLKL	Colon Transverse	18
NEK7	Colon Transverse	9
APAF1	Colon Transverse	8
BIRC3	Colon Transverse	1
GSDMD	Colon Transverse	26
BCL2	Colon Transverse	16
BOK	Colon Transverse	4
CASP4	Colon Transverse	5
CASP1	Colon Transverse	1
CASP9	Esophagus Gastroesophageal Junction	17
RIPK3	Esophagus Gastroesophageal Junction	14
BBC3	Esophagus Gastroesophageal Junction	6
BID	Esophagus Gastroesophageal Junction	7
IL18	Esophagus Gastroesophageal Junction	4
BAD	Esophagus Gastroesophageal Junction	18
CASP6	Esophagus Gastroesophageal Junction	2
BIK	Esophagus Gastroesophageal Junction	5
CASP4	Esophagus Gastroesophageal Junction	4
RIPK1	Esophagus Gastroesophageal Junction	16
PMAIP1	Esophagus Gastroesophageal Junction	9
CASP8	Esophagus Gastroesophageal Junction	12
CASP3	Esophagus Gastroesophageal Junction	1
CASP7	Esophagus Gastroesophageal Junction	36
BAK1	Esophagus Gastroesophageal Junction	16
BCL2L11	Esophagus Gastroesophageal Junction	4
CASP1	Esophagus Gastroesophageal Junction	7
BAX	Esophagus Gastroesophageal Junction	17
NEK7	Esophagus Gastroesophageal Junction	22
ZBP1	Esophagus Gastroesophageal Junction	9
BOK	Esophagus Gastroesophageal Junction	14
MEFV	Esophagus Gastroesophageal Junction	14
MLKL	Esophagus Gastroesophageal Junction	17
GSDMD	Esophagus Gastroesophageal Junction	22
CFLAR	Esophagus Gastroesophageal Junction	5
APAF1	Esophagus Gastroesophageal Junction	5
BCL2L2	Esophagus Gastroesophageal Junction	19
GSDME	Esophagus Gastroesophageal Junction	22
BCL2	Esophagus Gastroesophageal Junction	31
BCL2L11	Esophagus Mucosa	5
BAD	Esophagus Mucosa	22
CASP9	Esophagus Mucosa	19
BNIP3L	Esophagus Mucosa	2
RIPK3	Esophagus Mucosa	20
BBC3	Esophagus Mucosa	15
IL18	Esophagus Mucosa	17
BID	Esophagus Mucosa	17
PYCARD	Esophagus Mucosa	30
CASP8	Esophagus Mucosa	10
MLKL	Esophagus Mucosa	8
PMAIP1	Esophagus Mucosa	11
BIK	Esophagus Mucosa	23
RIPK1	Esophagus Mucosa	9
CFLAR	Esophagus Mucosa	8
BOK	Esophagus Mucosa	19
CASP10	Esophagus Mucosa	18
CASP4	Esophagus Mucosa	8
BNIP3	Esophagus Mucosa	14
CASP6	Esophagus Mucosa	3
CASP7	Esophagus Mucosa	36
CASP1	Esophagus Mucosa	2
CASP3	Esophagus Mucosa	18
BIRC3	Esophagus Mucosa	4
BAK1	Esophagus Mucosa	31
NEK7	Esophagus Mucosa	10
BAX	Esophagus Mucosa	14
BIRC2	Esophagus Mucosa	8
CASP5	Esophagus Mucosa	2
APAF1	Esophagus Mucosa	8
MCL1	Esophagus Mucosa	13
GSDMD	Esophagus Mucosa	17
GSDME	Esophagus Mucosa	9
HRK	Esophagus Mucosa	13
CASP9	Esophagus Muscularis	7
RIPK3	Esophagus Muscularis	16
PYCARD	Esophagus Muscularis	11
BCL2L11	Esophagus Muscularis	4
BBC3	Esophagus Muscularis	1
BID	Esophagus Muscularis	19
BIK	Esophagus Muscularis	14
IL18	Esophagus Muscularis	7
CASP8	Esophagus Muscularis	12
CASP6	Esophagus Muscularis	11
RIPK1	Esophagus Muscularis	24
PMAIP1	Esophagus Muscularis	7
CASP10	Esophagus Muscularis	3
CASP7	Esophagus Muscularis	39
BAK1	Esophagus Muscularis	16
CASP1	Esophagus Muscularis	8
MLKL	Esophagus Muscularis	14
CASP4	Esophagus Muscularis	17
CASP3	Esophagus Muscularis	9
BIRC3	Esophagus Muscularis	3
NEK7	Esophagus Muscularis	15
BCL2L2	Esophagus Muscularis	16
GSDMD	Esophagus Muscularis	24
GSDME	Esophagus Muscularis	54
BOK	Esophagus Muscularis	31
APAF1	Esophagus Muscularis	10
CASP5	Esophagus Muscularis	5
BCL2	Esophagus Muscularis	7
BCL2L11	Heart Atrial Appendage	11
CASP9	Heart Atrial Appendage	9
RIPK3	Heart Atrial Appendage	17
BBC3	Heart Atrial Appendage	3
CASP8	Heart Atrial Appendage	12
BCL2	Heart Atrial Appendage	11
BIRC2	Heart Atrial Appendage	7
CASP6	Heart Atrial Appendage	7
MLKL	Heart Atrial Appendage	21
CASP4	Heart Atrial Appendage	4
PMAIP1	Heart Atrial Appendage	15
BAD	Heart Atrial Appendage	4
MEFV	Heart Atrial Appendage	6
RIPK1	Heart Atrial Appendage	3
BIK	Heart Atrial Appendage	7
BOK	Heart Atrial Appendage	30
BAX	Heart Atrial Appendage	17
BAK1	Heart Atrial Appendage	9
BID	Heart Atrial Appendage	26
CASP10	Heart Atrial Appendage	8
CASP3	Heart Atrial Appendage	11
CASP7	Heart Atrial Appendage	29
GSDME	Heart Atrial Appendage	30
GSDMD	Heart Atrial Appendage	15
BCL2L2	Heart Atrial Appendage	17
APAF1	Heart Atrial Appendage	8
CASP9	Heart Left Ventricle	18
RIPK3	Heart Left Ventricle	19
BCL2	Heart Left Ventricle	7
CASP8	Heart Left Ventricle	11
BMF	Heart Left Ventricle	5
BID	Heart Left Ventricle	23
CASP6	Heart Left Ventricle	8
CASP4	Heart Left Ventricle	2
RIPK1	Heart Left Ventricle	5
MEFV	Heart Left Ventricle	12
BIRC2	Heart Left Ventricle	3
BNIP3	Heart Left Ventricle	14
BBC3	Heart Left Ventricle	7
BAK1	Heart Left Ventricle	18
MCL1	Heart Left Ventricle	13
GSDME	Heart Left Ventricle	11
PMAIP1	Heart Left Ventricle	13
NEK7	Heart Left Ventricle	4
MLKL	Heart Left Ventricle	9
BCL2L2	Heart Left Ventricle	12
CASP3	Heart Left Ventricle	19
CASP10	Heart Left Ventricle	20
ZBP1	Heart Left Ventricle	11
BAD	Heart Left Ventricle	9
BOK	Heart Left Ventricle	28
CASP7	Heart Left Ventricle	31
GSDMD	Heart Left Ventricle	25
APAF1	Heart Left Ventricle	17
CASP9	Kidney Cortex	2
CASP8	Kidney Cortex	9
BID	Kidney Cortex	1
BIRC3	Kidney Cortex	8
BAK1	Kidney Cortex	3
GSDME	Kidney Cortex	6
RIPK3	Kidney Cortex	25
RIPK1	Kidney Cortex	1
BNIP3	Kidney Cortex	16
MLKL	Kidney Cortex	1
CASP7	Kidney Cortex	12
CASP2	Kidney Cortex	13
MEFV	Kidney Cortex	51
GSDMD	Kidney Cortex	3
CASP9	Liver	5
RIPK3	Liver	14
CASP8	Liver	11
RIPK1	Liver	3
CASP7	Liver	23
BAK1	Liver	25
CASP10	Liver	18
CASP3	Liver	9
GSDMD	Liver	18
PMAIP1	Liver	20
CASP9	Lung	16
RIPK3	Lung	3
BMF	Lung	2
BNIP3L	Lung	1
BBC3	Lung	7
PMAIP1	Lung	13
CASP8	Lung	6
IL18	Lung	9
BCL2L11	Lung	7
BAK1	Lung	24
CASP4	Lung	7
BIRC2	Lung	36
MEFV	Lung	5
BIK	Lung	13
RIPK1	Lung	21
NEK7	Lung	16
BID	Lung	25
HRK	Lung	5
CASP7	Lung	32
GSDME	Lung	23
CASP2	Lung	27
CASP3	Lung	10
CASP10	Lung	9
MLKL	Lung	15
BOK	Lung	15
BCL2L2	Lung	19
BIRC3	Lung	2
MCL1	Lung	15
APAF1	Lung	12
GSDMD	Lung	23
CASP5	Lung	12
CASP9	Minor Salivary Gland	15
RIPK3	Minor Salivary Gland	20
CASP8	Minor Salivary Gland	14
BOK	Minor Salivary Gland	5
CASP4	Minor Salivary Gland	6
RIPK1	Minor Salivary Gland	4
GSDME	Minor Salivary Gland	5
CASP7	Minor Salivary Gland	17
CASP5	Minor Salivary Gland	10
BIRC2	Minor Salivary Gland	12
BIRC3	Minor Salivary Gland	1
MLKL	Minor Salivary Gland	1
APAF1	Minor Salivary Gland	2
GSDMD	Minor Salivary Gland	9
BAK1	Minor Salivary Gland	9
CASP9	Muscle Skeletal	6
RIPK3	Muscle Skeletal	18
BID	Muscle Skeletal	19
BBC3	Muscle Skeletal	3
CASP8	Muscle Skeletal	11
IL18	Muscle Skeletal	24
RIPK1	Muscle Skeletal	6
CASP2	Muscle Skeletal	5
BNIP3	Muscle Skeletal	14
GSDMD	Muscle Skeletal	27
CASP4	Muscle Skeletal	15
BAK1	Muscle Skeletal	32
CASP3	Muscle Skeletal	20
CASP7	Muscle Skeletal	46
MLKL	Muscle Skeletal	17
PMAIP1	Muscle Skeletal	2
GSDME	Muscle Skeletal	13
BCL2L2	Muscle Skeletal	21
BOK	Muscle Skeletal	16
BIRC3	Muscle Skeletal	6
BCL2L11	Muscle Skeletal	13
APAF1	Muscle Skeletal	9
BCL2L11	Nerve Tibial	15
CASP9	Nerve Tibial	14
RIPK3	Nerve Tibial	3
BNIP3L	Nerve Tibial	6
BMF	Nerve Tibial	15
BID	Nerve Tibial	20
BBC3	Nerve Tibial	1
BAK1	Nerve Tibial	15
IL18	Nerve Tibial	7
NEK7	Nerve Tibial	14
CASP10	Nerve Tibial	33
GSDME	Nerve Tibial	7
CASP6	Nerve Tibial	15
CASP4	Nerve Tibial	30
BCL2L2	Nerve Tibial	7
HRK	Nerve Tibial	5
RIPK1	Nerve Tibial	31
CASP7	Nerve Tibial	46
MEFV	Nerve Tibial	13
CASP2	Nerve Tibial	3
BAX	Nerve Tibial	5
MLKL	Nerve Tibial	18
BIRC3	Nerve Tibial	4
GSDMD	Nerve Tibial	29
BCL2	Nerve Tibial	2
BOK	Nerve Tibial	4
APAF1	Nerve Tibial	18
CASP8	Nerve Tibial	16
CASP5	Nerve Tibial	7
CASP3	Nerve Tibial	23
BCL2L11	Ovary	10
BMF	Ovary	11
CASP9	Ovary	10
BID	Ovary	4
BBC3	Ovary	2
CASP8	Ovary	9
MEFV	Ovary	15
RIPK1	Ovary	4
BOK	Ovary	3
CASP5	Ovary	1
CASP7	Ovary	22
CASP4	Ovary	10
BNIP3L	Ovary	8
CASP2	Ovary	29
CASP1	Ovary	2
MLKL	Ovary	3
GSDME	Ovary	8
BAK1	Ovary	2
GSDMD	Ovary	12
APAF1	Ovary	4
BCL2L11	Pancreas	14
CASP9	Pancreas	6
RIPK3	Pancreas	11
BID	Pancreas	13
CASP3	Pancreas	28
CASP8	Pancreas	5
IL18	Pancreas	6
CASP4	Pancreas	11
BAD	Pancreas	5
CASP1	Pancreas	14
RIPK1	Pancreas	9
BCL2L2	Pancreas	5
CASP6	Pancreas	1
BNIP3	Pancreas	3
BAK1	Pancreas	17
GSDME	Pancreas	5
PMAIP1	Pancreas	2
CASP10	Pancreas	13
MLKL	Pancreas	1
GSDMD	Pancreas	23
BIK	Pancreas	8
CASP7	Pancreas	34
BOK	Pancreas	21
APAF1	Pancreas	8
BCL2L11	Pituitary	11
CASP9	Pituitary	6
BID	Pituitary	6
BIK	Pituitary	5
CASP6	Pituitary	12
RIPK3	Pituitary	17
CASP7	Pituitary	19
BCL2L1	Pituitary	4
GSDME	Pituitary	7
BBC3	Pituitary	3
RIPK1	Pituitary	10
CASP8	Pituitary	7
BAK1	Pituitary	16
BCL2A1	Pituitary	25
BCL2L2	Pituitary	31
MLKL	Pituitary	14
CASP10	Pituitary	18
BIRC3	Pituitary	3
APAF1	Pituitary	5
BOK	Pituitary	9
CASP9	Prostate	13
RIPK3	Prostate	2
BCL2L11	Prostate	6
BID	Prostate	13
BBC3	Prostate	2
CASP8	Prostate	14
CASP10	Prostate	4
RIPK1	Prostate	20
CASP6	Prostate	7
BAK1	Prostate	21
MLKL	Prostate	14
CASP7	Prostate	34
BOK	Prostate	12
BAX	Prostate	3
GSDMD	Prostate	18
APAF1	Prostate	14
IL1B	Prostate	23
GSDME	Prostate	15
BCL2L11	Skin Not Sun Exposed Suprapubic	2
RIPK3	Skin Not Sun Exposed Suprapubic	11
BID	Skin Not Sun Exposed Suprapubic	13
CASP8	Skin Not Sun Exposed Suprapubic	18
IL18	Skin Not Sun Exposed Suprapubic	9
BNIP3	Skin Not Sun Exposed Suprapubic	8
BCL2L1	Skin Not Sun Exposed Suprapubic	6
CASP10	Skin Not Sun Exposed Suprapubic	25
BMF	Skin Not Sun Exposed Suprapubic	6
BAD	Skin Not Sun Exposed Suprapubic	4
RIPK1	Skin Not Sun Exposed Suprapubic	27
CASP4	Skin Not Sun Exposed Suprapubic	8
BCL2L2	Skin Not Sun Exposed Suprapubic	12
PMAIP1	Skin Not Sun Exposed Suprapubic	9
HRK	Skin Not Sun Exposed Suprapubic	5
IL1B	Skin Not Sun Exposed Suprapubic	8
CASP3	Skin Not Sun Exposed Suprapubic	9
BOK	Skin Not Sun Exposed Suprapubic	2
BAK1	Skin Not Sun Exposed Suprapubic	32
CASP1	Skin Not Sun Exposed Suprapubic	16
CASP9	Skin Not Sun Exposed Suprapubic	9
BIRC2	Skin Not Sun Exposed Suprapubic	11
BIRC3	Skin Not Sun Exposed Suprapubic	2
GSDMD	Skin Not Sun Exposed Suprapubic	15
CASP2	Skin Not Sun Exposed Suprapubic	4
MLKL	Skin Not Sun Exposed Suprapubic	10
BIK	Skin Not Sun Exposed Suprapubic	22
CASP7	Skin Not Sun Exposed Suprapubic	27
GSDME	Skin Not Sun Exposed Suprapubic	18
NEK7	Skin Not Sun Exposed Suprapubic	4
APAF1	Skin Not Sun Exposed Suprapubic	12
CASP5	Skin Not Sun Exposed Suprapubic	7
BCL2L11	Skin Sun Exposed Lower leg	6
RIPK3	Skin Sun Exposed Lower leg	14
PYCARD	Skin Sun Exposed Lower leg	2
BCL2L1	Skin Sun Exposed Lower leg	11
BBC3	Skin Sun Exposed Lower leg	5
BID	Skin Sun Exposed Lower leg	15
CASP8	Skin Sun Exposed Lower leg	17
IL18	Skin Sun Exposed Lower leg	16
CASP9	Skin Sun Exposed Lower leg	9
BNIP3	Skin Sun Exposed Lower leg	8
BMF	Skin Sun Exposed Lower leg	15
RIPK1	Skin Sun Exposed Lower leg	17
CASP10	Skin Sun Exposed Lower leg	26
GSDME	Skin Sun Exposed Lower leg	16
CASP2	Skin Sun Exposed Lower leg	12
BAD	Skin Sun Exposed Lower leg	4
PMAIP1	Skin Sun Exposed Lower leg	7
BAX	Skin Sun Exposed Lower leg	14
IL1B	Skin Sun Exposed Lower leg	10
CASP6	Skin Sun Exposed Lower leg	25
BAK1	Skin Sun Exposed Lower leg	46
BIRC2	Skin Sun Exposed Lower leg	11
MLKL	Skin Sun Exposed Lower leg	15
BCL2L2	Skin Sun Exposed Lower leg	17
BIRC3	Skin Sun Exposed Lower leg	5
HRK	Skin Sun Exposed Lower leg	25
GSDMD	Skin Sun Exposed Lower leg	14
CASP3	Skin Sun Exposed Lower leg	26
CASP1	Skin Sun Exposed Lower leg	20
BIK	Skin Sun Exposed Lower leg	19
BOK	Skin Sun Exposed Lower leg	5
CASP7	Skin Sun Exposed Lower leg	29
APAF1	Skin Sun Exposed Lower leg	14
CASP9	Small Intestine Terminal Ileum	3
RIPK3	Small Intestine Terminal Ileum	3
CASP8	Small Intestine Terminal Ileum	8
BBC3	Small Intestine Terminal Ileum	17
BOK	Small Intestine Terminal Ileum	7
CASP5	Small Intestine Terminal Ileum	19
CASP6	Small Intestine Terminal Ileum	2
RIPK1	Small Intestine Terminal Ileum	7
HRK	Small Intestine Terminal Ileum	7
PMAIP1	Small Intestine Terminal Ileum	19
IL1B	Small Intestine Terminal Ileum	2
GSDMD	Small Intestine Terminal Ileum	12
CASP7	Small Intestine Terminal Ileum	23
BID	Small Intestine Terminal Ileum	19
MEFV	Small Intestine Terminal Ileum	31
MLKL	Small Intestine Terminal Ileum	2
CASP4	Small Intestine Terminal Ileum	9
BAK1	Small Intestine Terminal Ileum	2
APAF1	Small Intestine Terminal Ileum	9
CASP9	Spleen	3
RIPK3	Spleen	18
BBC3	Spleen	2
CASP8	Spleen	13
BIK	Spleen	18
CASP2	Spleen	20
MEFV	Spleen	6
RIPK1	Spleen	13
BCL2L2	Spleen	7
BAK1	Spleen	15
CASP7	Spleen	31
CASP10	Spleen	11
BAD	Spleen	12
ZBP1	Spleen	8
APAF1	Spleen	14
CASP4	Spleen	15
BNIP3	Spleen	9
GSDME	Spleen	6
HRK	Spleen	5
BOK	Spleen	15
GSDMD	Spleen	10
BCL2L11	Stomach	28
CASP9	Stomach	7
RIPK3	Stomach	19
BBC3	Stomach	11
PYCARD	Stomach	1
BID	Stomach	4
CASP8	Stomach	13
IL18	Stomach	4
MLKL	Stomach	14
CASP6	Stomach	8
RIPK1	Stomach	20
CASP4	Stomach	9
MEFV	Stomach	6
BOK	Stomach	4
BCL2L2	Stomach	6
BAK1	Stomach	14
CASP7	Stomach	21
APAF1	Stomach	17
CASP10	Stomach	9
GSDME	Stomach	5
BIRC3	Stomach	1
GSDMD	Stomach	9
CASP3	Stomach	9
CASP5	Stomach	7
BCL2L1	Testis	3
BNIP3L	Testis	1
RIPK3	Testis	16
CASP9	Testis	26
BID	Testis	17
BCL2	Testis	1
CASP8	Testis	13
IL18	Testis	4
CASP7	Testis	20
GSDME	Testis	21
BMF	Testis	4
RIPK1	Testis	17
BNIP3	Testis	3
BOK	Testis	9
PMAIP1	Testis	22
CASP6	Testis	18
CASP2	Testis	1
MCL1	Testis	34
MEFV	Testis	34
CASP3	Testis	27
BAK1	Testis	13
MLKL	Testis	13
IL1B	Testis	15
GSDMD	Testis	23
APAF1	Testis	11
CASP9	Thyroid	10
BCL2L11	Thyroid	11
RIPK3	Thyroid	20
CFLAR	Thyroid	4
BBC3	Thyroid	4
BID	Thyroid	21
BOK	Thyroid	25
NEK7	Thyroid	9
CASP10	Thyroid	16
IL18	Thyroid	21
CASP6	Thyroid	14
CASP4	Thyroid	7
MEFV	Thyroid	6
RIPK1	Thyroid	25
PMAIP1	Thyroid	9
CASP2	Thyroid	26
CASP7	Thyroid	62
BIRC2	Thyroid	3
BAK1	Thyroid	39
BCL2L2	Thyroid	11
GSDMD	Thyroid	20
MLKL	Thyroid	15
GSDME	Thyroid	49
CASP8	Thyroid	22
CASP3	Thyroid	25
APAF1	Thyroid	15
HRK	Thyroid	4
CASP5	Thyroid	8
BIK	Thyroid	8
BCL2	Thyroid	11
CASP9	Uterus	7
RIPK3	Uterus	2
IL18	Uterus	4
CASP8	Uterus	19
GSDME	Uterus	5
BIK	Uterus	4
CASP7	Uterus	16
MEFV	Uterus	2
RIPK1	Uterus	1
CASP10	Uterus	5
MLKL	Uterus	3
BAK1	Uterus	3
GSDMD	Uterus	12
BAD	Uterus	35
APAF1	Uterus	2
NEK7	Vagina	19
CASP9	Vagina	4
RIPK3	Vagina	2
CASP8	Vagina	8
CASP10	Vagina	6
GSDME	Vagina	12
PMAIP1	Vagina	4
BNIP3	Vagina	8
BCL2	Vagina	3
APAF1	Vagina	12
CASP7	Vagina	19
MLKL	Vagina	1
ZBP1	Vagina	13
MEFV	Vagina	25
GSDMD	Vagina	6
BAK1	Vagina	3
CASP9	Whole Blood	7
CASP8	Whole Blood	27
CASP3	Whole Blood	6
BMF	Whole Blood	13
RIPK3	Whole Blood	8
BOK	Whole Blood	13
BAX	Whole Blood	5
GSDME	Whole Blood	36
BAK1	Whole Blood	26
MEFV	Whole Blood	10
RIPK1	Whole Blood	4
CASP1	Whole Blood	14
ZBP1	Whole Blood	12
PMAIP1	Whole Blood	8
GSDMD	Whole Blood	8
CASP7	Whole Blood	38
HRK	Whole Blood	28
CASP5	Whole Blood	7
MLKL	Whole Blood	15
BIRC3	Whole Blood	3
MCL1	Whole Blood	26
BBC3	Whole Blood	9
CASP2	Whole Blood	40

### Sheet: Supp. Table 6
Supplemental Table 6: UKBB v3 release manually curated electronic health record-derived traits (ICD10/FinnGen) and lab-derived continuous traits (Lab/Continuous)
Phenotype Code	Phenotype Description	Category	Derivation	Detailed Description (as applicable)	variable_type	source	n_non_missing	n_missing	n_controls	n_cases	PHESANT_transformation	Additional Notes
A04	Other bacterial intestinal infections	Infectious disease	ICD10/FinnGen	Diagnoses - main ICD10: A04 Other bacterial intestinal infections	categorical	icd10	361194	0	360432	762	NA	NA
A08	Viral and other specified intestinal infections	Infectious disease	ICD10/FinnGen	Diagnoses - main ICD10: A08 Viral and other specified intestinal infections	categorical	icd10	361194	0	360731	463	NA	NA
A09	Diarrhoea and gastro-enteritis of presumed infectious origin	Infectious disease	ICD10/FinnGen	Diagnoses - main ICD10: A09 Diarrhoea and gastro-enteritis of presumed infectious origin	categorical	icd10	361194	0	359033	2161	NA	NA
A41	Other septicaemia	Infectious disease	ICD10/FinnGen	Diagnoses - main ICD10: A41 Other septicaemia	categorical	icd10	361194	0	360098	1096	NA	NA
A63	Other predominantly sexually transmitted diseases, not elsewhere classified	Infectious disease	ICD10/FinnGen	Diagnoses - main ICD10: A63 Other predominantly sexually transmitted diseases, not elsewhere classified	categorical	icd10	361194	0	361093	101	NA	NA
A87	Viral meningitis	Infectious disease	ICD10/FinnGen	Diagnoses - main ICD10: A87 Viral meningitis	categorical	icd10	361194	0	361078	116	NA	NA
AB1_INFECTIONS	Certain infectious and parasitic diseases *	Infectious disease	ICD10/FinnGen	Certain infectious and parasitic diseases	categorical	finngen	361194	0	353664	7530	NA	NA
AB1_INTESTINAL_INFECTIONS	Intestinal infectious diseases *	Infectious disease	ICD10/FinnGen	Intestinal infectious diseases	categorical	finngen	361194	0	356890	4304	NA	NA
AB1_MYCOSES	Mycoses *	Infectious disease	ICD10/FinnGen	Mycoses	categorical	finngen	361194	0	360751	443	NA	NA
AB1_OTHER_BACTERIAL	Other bacterial diseases *	Infectious disease	ICD10/FinnGen	Other bacterial diseases	categorical	finngen	361194	0	359232	1962	NA	NA
AB1_OTHER_VIRAL	Other viral diseases *	Infectious disease	ICD10/FinnGen	Other viral diseases	categorical	finngen	361194	0	360014	1180	NA	NA
AB1_SEXUAL_TRANSMISSION	Infections with a predominantly sexual mode of transmission *	Infectious disease	ICD10/FinnGen	Infections with a predominantly sexual mode of transmission	categorical	finngen	361194	0	361058	136	NA	NA
AB1_VIRAL_CNS	Viral infections of the central nervous system *	Infectious disease	ICD10/FinnGen	Viral infections of the central nervous system	categorical	finngen	361194	0	360997	197	NA	NA
AB1_VIRAL_HEPATITIS	Viral hepatitis *	Infectious disease	ICD10/FinnGen	Viral hepatitis	categorical	finngen	361194	0	360951	243	NA	NA
AB1_VIRAL_SKIN_MUCOUS_MEMBRANE	Viral infections characterized by skin and mucous membrane lesions *	Infectious disease	ICD10/FinnGen	Viral infections characterized by skin and mucous membrane lesions	categorical	finngen	361194	0	360336	858	NA	NA
AD	Alzheimer‚Äôs disease *	Mental/behavioral	ICD10/FinnGen	Alzheimer‚Äôs disease	categorical	finngen	361194	0	361075	119	NA	NA
AMN2	Transient global amnesia *	Mental/behavioral	ICD10/FinnGen	Transient global amnesia	categorical	finngen	361194	0	360911	283	NA	NA
ASTHMA_EOSINOPHIL_SUGG	Suggestive for eosinophilic asthma *	Respiratory	ICD10/FinnGen	Suggestive for eosinophilic asthma	categorical	finngen	361194	0	358892	2302	NA	NA
ASTHMA_PNEUMONIA	Asthma-related pneumonia *	Respiratory	ICD10/FinnGen	Asthma-related pneumonia	categorical	finngen	361194	0	355294	5900	NA	NA
B02	Zoster [herpes zoster]	Infectious disease	ICD10/FinnGen	Diagnoses - main ICD10: B02 Zoster [herpes zoster]	categorical	icd10	361194	0	361033	161	NA	NA
B07	Viral warts	Infectious disease	ICD10/FinnGen	Diagnoses - main ICD10: B07 Viral warts	categorical	icd10	361194	0	360757	437	NA	NA
B18	Chronic viral hepatitis	Infectious disease	ICD10/FinnGen	Diagnoses - main ICD10: B18 Chronic viral hepatitis	categorical	icd10	361194	0	361060	134	NA	NA
B34	Viral infection of unspecified site	Infectious disease	ICD10/FinnGen	Diagnoses - main ICD10: B34 Viral infection of unspecified site	categorical	icd10	361194	0	360261	933	NA	NA
B37	Candidiasis	Infectious disease	ICD10/FinnGen	Diagnoses - main ICD10: B37 Candidiasis	categorical	icd10	361194	0	360942	252	NA	NA
C_DIFFICILE_ENTEROCOLITIS	Enterocolitis due to Clostridium difficile *	Infectious disease	ICD10/FinnGen	Enterocolitis due to Clostridium difficile	categorical	finngen	361194	0	361010	184	NA	NA
C_EYE_ADNEXA	Malignant neoplasm of eye and adnexa *	Neoplasms	ICD10/FinnGen	Malignant neoplasm of eye and adnexa	categorical	finngen	361194	0	361079	115	NA	NA
C_LIVER_INTRAHEPATIC_BILE_DUCTS	Malignant neoplasm of liver and intrahepatic bile ducts *	Neoplasms	ICD10/FinnGen	Malignant neoplasm of liver and intrahepatic bile ducts	categorical	finngen	361194	0	360990	204	NA	NA
C_MELANOMA_SKIN	Malignant melanoma of skin *	Neoplasms	ICD10/FinnGen	Malignant melanoma of skin	categorical	finngen	361194	0	358660	2534	NA	NA
C_MESOTHELIOMA	Mesothelioma *	Neoplasms	ICD10/FinnGen	Mesothelioma	categorical	finngen	361194	0	361029	165	NA	NA
C_MULTIPLE_MYELOMA_PLASMA_CELL	Multiple myeloma and malignant plasma cell neoplasms *	Neoplasms	ICD10/FinnGen	Multiple myeloma and malignant plasma cell neoplasms	categorical	finngen	361194	0	360766	428	NA	NA
C_MYELOID-LEUKAEMIA	Myeloid leukaemia *	Neoplasms	ICD10/FinnGen	Myeloid leukaemia	categorical	finngen	361194	0	360880	314	NA	NA
C_NONFOLLICULAR_LYMPHOMA	Non-follicular lymphoma *	Neoplasms	ICD10/FinnGen	Non-follicular lymphoma	categorical	finngen	361194	0	360493	701	NA	NA
C_OESOPHAGUS	Malignant neoplasm of oesophagus *	Neoplasms	ICD10/FinnGen	Malignant neoplasm of oesophagus	categorical	finngen	361194	0	360697	497	NA	NA
C_STROKE	STROKE *	Circulatory	ICD10/FinnGen	STROKE	categorical	finngen	361194	0	355048	6146	NA	NA
C_TNK_LYMPHOMA	Mature T/NK-cell lymphomas *	Neoplasms	ICD10/FinnGen	Mature T/NK-cell lymphomas	categorical	finngen	361194	0	361060	134	NA	NA
C01	Malignant neoplasm of base of tongue	Neoplasms	ICD10/FinnGen	Diagnoses - main ICD10: C01 Malignant neoplasm of base of tongue	categorical	icd10	361194	0	361092	102	NA	NA
C02	Malignant neoplasm of other and unspecified parts of tongue	Neoplasms	ICD10/FinnGen	Diagnoses - main ICD10: C02 Malignant neoplasm of other and unspecified parts of tongue	categorical	icd10	361194	0	361042	152	NA	NA
C09	Malignant neoplasm of tonsil	Neoplasms	ICD10/FinnGen	Diagnoses - main ICD10: C09 Malignant neoplasm of tonsil	categorical	icd10	361194	0	361032	162	NA	NA
C15	Malignant neoplasm of oesophagus	Neoplasms	ICD10/FinnGen	Diagnoses - main ICD10: C15 Malignant neoplasm of oesophagus	categorical	icd10	361194	0	360675	519	NA	NA
C16	Malignant neoplasm of stomach	Neoplasms	ICD10/FinnGen	Diagnoses - main ICD10: C16 Malignant neoplasm of stomach	categorical	icd10	361194	0	360806	388	NA	NA
C17	Malignant neoplasm of small intestine	Neoplasms	ICD10/FinnGen	Diagnoses - main ICD10: C17 Malignant neoplasm of small intestine	categorical	icd10	361194	0	361080	114	NA	NA
C18	Malignant neoplasm of colon	Neoplasms	ICD10/FinnGen	Diagnoses - main ICD10: C18 Malignant neoplasm of colon	categorical	icd10	361194	0	358968	2226	NA	NA
C19	Malignant neoplasm of rectosigmoid junction	Neoplasms	ICD10/FinnGen	Diagnoses - main ICD10: C19 Malignant neoplasm of rectosigmoid junction	categorical	icd10	361194	0	360696	498	NA	NA
C20	Malignant neoplasm of rectum	Neoplasms	ICD10/FinnGen	Diagnoses - main ICD10: C20 Malignant neoplasm of rectum	categorical	icd10	361194	0	360076	1118	NA	NA
C21	Malignant neoplasm of anus and anal canal	Neoplasms	ICD10/FinnGen	Diagnoses - main ICD10: C21 Malignant neoplasm of anus and anal canal	categorical	icd10	361194	0	361055	139	NA	NA
C22	Malignant neoplasm of liver and intrahepatic bile ducts	Neoplasms	ICD10/FinnGen	Diagnoses - main ICD10: C22 Malignant neoplasm of liver and intrahepatic bile ducts	categorical	icd10	361194	0	361005	189	NA	NA
C25	Malignant neoplasm of pancreas	Neoplasms	ICD10/FinnGen	Diagnoses - main ICD10: C25 Malignant neoplasm of pancreas	categorical	icd10	361194	0	360791	403	NA	NA
C3_URINARY_TRACT	Malignant neoplasm of urinary organs *	Neoplasms	ICD10/FinnGen	Malignant neoplasm of urinary organs	categorical	finngen	361194	0	359353	1841	NA	NA
C32	Malignant neoplasm of larynx	Neoplasms	ICD10/FinnGen	Diagnoses - main ICD10: C32 Malignant neoplasm of larynx	categorical	icd10	361194	0	361035	159	NA	NA
C34	Malignant neoplasm of bronchus and lung	Neoplasms	ICD10/FinnGen	Diagnoses - main ICD10: C34 Malignant neoplasm of bronchus and lung	categorical	icd10	361194	0	359767	1427	NA	NA
C43	Malignant melanoma of skin	Neoplasms	ICD10/FinnGen	Diagnoses - main ICD10: C43 Malignant melanoma of skin	categorical	icd10	361194	0	359522	1672	NA	NA
C44	Other malignant neoplasms of skin	Neoplasms	ICD10/FinnGen	Diagnoses - main ICD10: C44 Other malignant neoplasms of skin	categorical	icd10	361194	0	352108	9086	NA	NA
C45	Mesothelioma	Neoplasms	ICD10/FinnGen	Diagnoses - main ICD10: C45 Mesothelioma	categorical	icd10	361194	0	361044	150	NA	NA
C48	Malignant neoplasm of retroperitoneum and peritoneum	Neoplasms	ICD10/FinnGen	Diagnoses - main ICD10: C48 Malignant neoplasm of retroperitoneum and peritoneum	categorical	icd10	361194	0	361072	122	NA	NA
C50	Malignant neoplasm of breast	Neoplasms	ICD10/FinnGen	Diagnoses - main ICD10: C50 Malignant neoplasm of breast	categorical	icd10	361194	0	352890	8304	NA	NA
C53	Malignant neoplasm of cervix uteri	Neoplasms	ICD10/FinnGen	Diagnoses - main ICD10: C53 Malignant neoplasm of cervix uteri	categorical	icd10	361194	0	361002	192	NA	NA
C54	Malignant neoplasm of corpus uteri	Neoplasms	ICD10/FinnGen	Diagnoses - main ICD10: C54 Malignant neoplasm of corpus uteri	categorical	icd10	361194	0	360206	988	NA	NA
C56	Malignant neoplasm of ovary	Neoplasms	ICD10/FinnGen	Diagnoses - main ICD10: C56 Malignant neoplasm of ovary	categorical	icd10	361194	0	360501	693	NA	NA
C61	Malignant neoplasm of prostate	Neoplasms	ICD10/FinnGen	Diagnoses - main ICD10: C61 Malignant neoplasm of prostate	categorical	icd10	361194	0	356852	4342	NA	NA
C62	Malignant neoplasm of testis	Neoplasms	ICD10/FinnGen	Diagnoses - main ICD10: C62 Malignant neoplasm of testis	categorical	icd10	361194	0	360973	221	NA	NA
C64	Malignant neoplasm of kidney, except renal pelvis	Neoplasms	ICD10/FinnGen	Diagnoses - main ICD10: C64 Malignant neoplasm of kidney, except renal pelvis	categorical	icd10	361194	0	360493	701	NA	NA
C67	Malignant neoplasm of bladder	Neoplasms	ICD10/FinnGen	Diagnoses - main ICD10: C67 Malignant neoplasm of bladder	categorical	icd10	361194	0	359640	1554	NA	NA
C69	Malignant neoplasm of eye and adnexa	Neoplasms	ICD10/FinnGen	Diagnoses - main ICD10: C69 Malignant neoplasm of eye and adnexa	categorical	icd10	361194	0	361057	137	NA	NA
C71	Malignant neoplasm of brain	Neoplasms	ICD10/FinnGen	Diagnoses - main ICD10: C71 Malignant neoplasm of brain	categorical	icd10	361194	0	360826	368	NA	NA
C73	Malignant neoplasm of thyroid gland	Neoplasms	ICD10/FinnGen	Diagnoses - main ICD10: C73 Malignant neoplasm of thyroid gland	categorical	icd10	361194	0	360916	278	NA	NA
C77	Secondary and unspecified malignant neoplasm of lymph nodes	Neoplasms	ICD10/FinnGen	Diagnoses - main ICD10: C77 Secondary and unspecified malignant neoplasm of lymph nodes	categorical	icd10	361194	0	360536	658	NA	NA
C78	Secondary malignant neoplasm of respiratory and digestive organs	Neoplasms	ICD10/FinnGen	Diagnoses - main ICD10: C78 Secondary malignant neoplasm of respiratory and digestive organs	categorical	icd10	361194	0	359816	1378	NA	NA
C79	Secondary malignant neoplasm of other sites	Neoplasms	ICD10/FinnGen	Diagnoses - main ICD10: C79 Secondary malignant neoplasm of other sites	categorical	icd10	361194	0	360095	1099	NA	NA
C80	Malignant neoplasm without specification of site	Neoplasms	ICD10/FinnGen	Diagnoses - main ICD10: C80 Malignant neoplasm without specification of site	categorical	icd10	361194	0	360796	398	NA	NA
C81	Hodgkin's disease	Neoplasms	ICD10/FinnGen	Diagnoses - main ICD10: C81 Hodgkin's disease	categorical	icd10	361194	0	361044	150	NA	NA
C82	Follicular [nodular] non-Hodgkin's lymphoma	Neoplasms	ICD10/FinnGen	Diagnoses - main ICD10: C82 Follicular [nodular] non-Hodgkin's lymphoma	categorical	icd10	361194	0	360874	320	NA	NA
C83	Diffuse non-Hodgkin's lymphoma	Neoplasms	ICD10/FinnGen	Diagnoses - main ICD10: C83 Diffuse non-Hodgkin's lymphoma	categorical	icd10	361194	0	360607	587	NA	NA
C85	Other and unspecified types of non-Hodgkin's lymphoma	Neoplasms	ICD10/FinnGen	Diagnoses - main ICD10: C85 Other and unspecified types of non-Hodgkin's lymphoma	categorical	icd10	361194	0	360432	762	NA	NA
C90	Multiple myeloma and malignant plasma cell neoplasms	Neoplasms	ICD10/FinnGen	Diagnoses - main ICD10: C90 Multiple myeloma and malignant plasma cell neoplasms	categorical	icd10	361194	0	360793	401	NA	NA
C91	Lymphoid leukaemia	Neoplasms	ICD10/FinnGen	Diagnoses - main ICD10: C91 Lymphoid leukaemia	categorical	icd10	361194	0	360845	349	NA	NA
C92	Myeloid leukaemia	Neoplasms	ICD10/FinnGen	Diagnoses - main ICD10: C92 Myeloid leukaemia	categorical	icd10	361194	0	360866	328	NA	NA
CAMPYLOENTERITIS	Campylobacter enteritis *	Infectious disease	ICD10/FinnGen	Campylobacter enteritis	categorical	finngen	361194	0	360905	289	NA	NA
CHILDHOOD_ALLERGY	Childhood allergy (age < 16) *	Blood/immune	ICD10/FinnGen	Childhood allergy (age < 16)	categorical	finngen	361194	0	361053	141	NA	NA
CHIRHEP_NAS	Chirrosis of liver, NAS *	Digestive	ICD10/FinnGen	Chirrosis of liver, NAS	categorical	finngen	361194	0	361010	184	NA	NA
CONGEN_HEART_ARTER	Congenital malformations of heart and great arteries *	Congenital	ICD10/FinnGen	Congenital malformations of heart and great arteries	categorical	finngen	361194	0	360767	427	NA	NA
COPD_EARLYANDLATER	COPD, early/later onset *	Respiratory	ICD10/FinnGen	COPD, early/later onset	categorical	finngen	361194	0	359297	1897	NA	NA
COPD_OPPORTUNIST_INFECTIONS	COPD related to chronic (opportunist) infections *	Respiratory	ICD10/FinnGen	COPD related to chronic (opportunist) infections	categorical	finngen	361194	0	360717	477	NA	NA
D03	Melanoma in situ	Neoplasms	ICD10/FinnGen	Diagnoses - main ICD10: D03 Melanoma in situ	categorical	icd10	361194	0	360617	577	NA	NA
D04	Carcinoma in situ of skin	Neoplasms	ICD10/FinnGen	Diagnoses - main ICD10: D04 Carcinoma in situ of skin	categorical	icd10	361194	0	360792	402	NA	NA
D05	Carcinoma in situ of breast	Neoplasms	ICD10/FinnGen	Diagnoses - main ICD10: D05 Carcinoma in situ of breast	categorical	icd10	361194	0	359740	1454	NA	NA
D06	Carcinoma in situ of cervix uteri	Neoplasms	ICD10/FinnGen	Diagnoses - main ICD10: D06 Carcinoma in situ of cervix uteri	categorical	icd10	361194	0	360744	450	NA	NA
D07	Carcinoma in situ of other and unspecified genital organs	Neoplasms	ICD10/FinnGen	Diagnoses - main ICD10: D07 Carcinoma in situ of other and unspecified genital organs	categorical	icd10	361194	0	360858	336	NA	NA
D09	Carcinoma in situ of other and unspecified sites	Neoplasms	ICD10/FinnGen	Diagnoses - main ICD10: D09 Carcinoma in situ of other and unspecified sites	categorical	icd10	361194	0	361053	141	NA	NA
D10	Benign neoplasm of mouth and pharynx	Neoplasms	ICD10/FinnGen	Diagnoses - main ICD10: D10 Benign neoplasm of mouth and pharynx	categorical	icd10	361194	0	360823	371	NA	NA
D11	Benign neoplasm of major salivary glands	Neoplasms	ICD10/FinnGen	Diagnoses - main ICD10: D11 Benign neoplasm of major salivary glands	categorical	icd10	361194	0	360818	376	NA	NA
D12	Benign neoplasm of colon, rectum, anus and anal canal	Neoplasms	ICD10/FinnGen	Diagnoses - main ICD10: D12 Benign neoplasm of colon, rectum, anus and anal canal	categorical	icd10	361194	0	352317	8877	NA	NA
D14	Benign neoplasm of middle ear and respiratory system	Neoplasms	ICD10/FinnGen	Diagnoses - main ICD10: D14 Benign neoplasm of middle ear and respiratory system	categorical	icd10	361194	0	360991	203	NA	NA
D16	Benign neoplasm of bone and articular cartilage	Neoplasms	ICD10/FinnGen	Diagnoses - main ICD10: D16 Benign neoplasm of bone and articular cartilage	categorical	icd10	361194	0	360983	211	NA	NA
D17	Benign lipomatous neoplasm	Neoplasms	ICD10/FinnGen	Diagnoses - main ICD10: D17 Benign lipomatous neoplasm	categorical	icd10	361194	0	356880	4314	NA	NA
D18	Haemangioma and lymphangioma, any site	Neoplasms	ICD10/FinnGen	Diagnoses - main ICD10: D18 Haemangioma and lymphangioma, any site	categorical	icd10	361194	0	360267	927	NA	NA
D22	Melanocytic naevi	Neoplasms	ICD10/FinnGen	Diagnoses - main ICD10: D22 Melanocytic naevi	categorical	icd10	361194	0	357693	3501	NA	NA
D24	Benign neoplasm of breast	Neoplasms	ICD10/FinnGen	Diagnoses - main ICD10: D24 Benign neoplasm of breast	categorical	icd10	361194	0	360105	1089	NA	NA
D25	Leiomyoma of uterus	Neoplasms	ICD10/FinnGen	Diagnoses - main ICD10: D25 Leiomyoma of uterus	categorical	icd10	361194	0	355687	5507	NA	NA
D27	Benign neoplasm of ovary	Neoplasms	ICD10/FinnGen	Diagnoses - main ICD10: D27 Benign neoplasm of ovary	categorical	icd10	361194	0	360248	946	NA	NA
D3_HYPERGAMMAGLONAS	Hypergammalglobulinemia, unspecified *	Blood/immune	ICD10/FinnGen	Hypergammalglobulinemia, unspecified	categorical	finngen	361194	0	361052	142	NA	NA
D3_ITP	Idiopathic thrombocytopenic purpura *	Blood/immune	ICD10/FinnGen	Idiopathic thrombocytopenic purpura	categorical	finngen	361194	0	360987	207	NA	NA
D3_PURPURA_AND3_OTHER_HAEMORRHAGIC	Purpura and other haemorrhagic conditions *	Blood/immune	ICD10/FinnGen	Purpura and other haemorrhagic conditions	categorical	finngen	361194	0	360734	460	NA	NA
D3_SCNDPOLYCYTHAEMIA	Secondary polycythaemia *	Blood/immune	ICD10/FinnGen	Secondary polycythaemia	categorical	finngen	361194	0	361035	159	NA	NA
D3_THROMBOCYTOPENIANAS	Thrombocytopenia, unspecified *	Blood/immune	ICD10/FinnGen	Thrombocytopenia, unspecified	categorical	finngen	361194	0	360964	230	NA	NA
D30	Benign neoplasm of urinary organs	Neoplasms	ICD10/FinnGen	Diagnoses - main ICD10: D30 Benign neoplasm of urinary organs	categorical	icd10	361194	0	361079	115	NA	NA
D32	Benign neoplasm of meninges	Neoplasms	ICD10/FinnGen	Diagnoses - main ICD10: D32 Benign neoplasm of meninges	categorical	icd10	361194	0	360867	327	NA	NA
D33	Benign neoplasm of brain and other parts of central nervous system	Neoplasms	ICD10/FinnGen	Diagnoses - main ICD10: D33 Benign neoplasm of brain and other parts of central nervous system	categorical	icd10	361194	0	360941	253	NA	NA
D34	Benign neoplasm of thyroid gland	Neoplasms	ICD10/FinnGen	Diagnoses - main ICD10: D34 Benign neoplasm of thyroid gland	categorical	icd10	361194	0	360998	196	NA	NA
D45	Polycythaemia vera	Blood/immune	ICD10/FinnGen	Diagnoses - main ICD10: D45 Polycythaemia vera	categorical	icd10	361194	0	360945	249	NA	NA
D46	Myelodysplastic syndromes	Blood/immune	ICD10/FinnGen	Diagnoses - main ICD10: D46 Myelodysplastic syndromes	categorical	icd10	361194	0	361039	155	NA	NA
D50	Iron deficiency anaemia	Blood/immune	ICD10/FinnGen	Diagnoses - main ICD10: D50 Iron deficiency anaemia	categorical	icd10	361194	0	357972	3222	NA	NA
D61	Other aplastic anaemias	Blood/immune	ICD10/FinnGen	Diagnoses - main ICD10: D61 Other aplastic anaemias	categorical	icd10	361194	0	361067	127	NA	NA
D63	Anaemia in chronic diseases classified elsewhere	Blood/immune	ICD10/FinnGen	Diagnoses - main ICD10: D63 Anaemia in chronic diseases classified elsewhere	categorical	icd10	361194	0	361080	114	NA	NA
D64	Other anaemias	Blood/immune	ICD10/FinnGen	Diagnoses - main ICD10: D64 Other anaemias	categorical	icd10	361194	0	357492	3702	NA	NA
D69	Purpura and other haemorrhagic conditions	Blood/immune	ICD10/FinnGen	Diagnoses - main ICD10: D69 Purpura and other haemorrhagic conditions	categorical	icd10	361194	0	360784	410	NA	NA
D70	Agranulocytosis	Blood/immune	ICD10/FinnGen	Diagnoses - main ICD10: D70 Agranulocytosis	categorical	icd10	361194	0	360212	982	NA	NA
D86	Sarcoidosis	Blood/immune	ICD10/FinnGen	Diagnoses - main ICD10: D86 Sarcoidosis	categorical	icd10	361194	0	361024	170	NA	NA
DM_BCKGRND_RETINOPAT	Background diabetic retinopathy *	Other	ICD10/FinnGen	Background diabetic retinopathy	categorical	finngen	361194	0	361086	108	NA	NA
DM_KETOACIDOSIS	Diabetic ketoacidosis *	Endocrine/metabolic	ICD10/FinnGen	Diabetic ketoacidosis	categorical	finngen	361194	0	360960	234	NA	NA
DM_PERIPH_ANGIOPATHY	Peripheral angiopathy *	Circulatory	ICD10/FinnGen	Peripheral angiopathy	categorical	finngen	361194	0	361013	181	NA	NA
DM_PERIPHATHERO	Peripheral atherosclerosis *	Circulatory	ICD10/FinnGen	Peripheral atherosclerosis	categorical	finngen	361194	0	360690	504	NA	NA
E03	Other hypothyroidism	Endocrine/metabolic	ICD10/FinnGen	Diagnoses - main ICD10: E03 Other hypothyroidism	categorical	icd10	361194	0	361076	118	NA	NA
E05	Thyrotoxicosis [hyperthyroidism]	Endocrine/metabolic	ICD10/FinnGen	Diagnoses - main ICD10: E05 Thyrotoxicosis [hyperthyroidism]	categorical	icd10	361194	0	360802	392	NA	NA
E11	Non-insulin-dependent diabetes mellitus	Endocrine/metabolic	ICD10/FinnGen	Diagnoses - main ICD10: E11 Non-insulin-dependent diabetes mellitus	categorical	icd10	361194	0	360489	705	NA	NA
E16	Other disorders of pancreatic internal secretion	Endocrine/metabolic	ICD10/FinnGen	Diagnoses - main ICD10: E16 Other disorders of pancreatic internal secretion	categorical	icd10	361194	0	360899	295	NA	NA
E21	Hyperparathyroidism and other disorders of parathyroid gland	Endocrine/metabolic	ICD10/FinnGen	Diagnoses - main ICD10: E21 Hyperparathyroidism and other disorders of parathyroid gland	categorical	icd10	361194	0	360886	308	NA	NA
E22	Hyperfunction of pituitary gland	Endocrine/metabolic	ICD10/FinnGen	Diagnoses - main ICD10: E22 Hyperfunction of pituitary gland	categorical	icd10	361194	0	361081	113	NA	NA
E23	Hypofunction and other disorders of pituitary gland	Endocrine/metabolic	ICD10/FinnGen	Diagnoses - main ICD10: E23 Hypofunction and other disorders of pituitary gland	categorical	icd10	361194	0	361021	173	NA	NA
E4_DM1	Type 1 diabetes *	Endocrine/metabolic	ICD10/FinnGen	Type 1 diabetes	categorical	finngen	361194	0	360611	583	NA	NA
E4_DM2	Type 2 diabetes *	Endocrine/metabolic	ICD10/FinnGen	Type 2 diabetes	categorical	finngen	361194	0	360306	888	NA	NA
E66	Obesity	Endocrine/metabolic	ICD10/FinnGen	Diagnoses - main ICD10: E66 Obesity	categorical	icd10	361194	0	360841	353	NA	NA
E83	Disorders of mineral metabolism	Endocrine/metabolic	ICD10/FinnGen	Diagnoses - main ICD10: E83 Disorders of mineral metabolism	categorical	icd10	361194	0	360436	758	NA	NA
ENDOMETRIOSIS_OVARY	Endometriosis of ovary *	Genitourinary	ICD10/FinnGen	Endometriosis of ovary	categorical	finngen	361194	0	360808	386	NA	NA
ENDOMETRIOSIS_PELVICPERITONEUM	Endometriosis of pelvic peritoneum *	Genitourinary	ICD10/FinnGen	Endometriosis of pelvic peritoneum	categorical	finngen	361194	0	360906	288	NA	NA
ENDOMETRIOSIS_UTERUS	Endometriosis of uterus *	Genitourinary	ICD10/FinnGen	Endometriosis of uterus	categorical	finngen	361194	0	360689	505	NA	NA
F05	Delirium, not induced by alcohol and other psychoactive substances	Mental/behavioral	ICD10/FinnGen	Diagnoses - main ICD10: F05 Delirium, not induced by alcohol and other psychoactive substances	categorical	icd10	361194	0	361088	106	NA	NA
F10	Mental and behavioural disorders due to use of alcohol	Mental/behavioral	ICD10/FinnGen	Diagnoses - main ICD10: F10 Mental and behavioural disorders due to use of alcohol	categorical	icd10	361194	0	360408	786	NA	NA
F20	Schizophrenia	Mental/behavioral	ICD10/FinnGen	Diagnoses - main ICD10: F20 Schizophrenia	categorical	icd10	361194	0	360996	198	NA	NA
F31	Bipolar affective disorder	Mental/behavioral	ICD10/FinnGen	Diagnoses - main ICD10: F31 Bipolar affective disorder	categorical	icd10	361194	0	360823	371	NA	NA
F32	Depressive episode	Mental/behavioral	ICD10/FinnGen	Diagnoses - main ICD10: F32 Depressive episode	categorical	icd10	361194	0	360418	776	NA	NA
F33	Recurrent depressive disorder	Mental/behavioral	ICD10/FinnGen	Diagnoses - main ICD10: F33 Recurrent depressive disorder	categorical	icd10	361194	0	360901	293	NA	NA
F41	Other anxiety disorders	Mental/behavioral	ICD10/FinnGen	Diagnoses - main ICD10: F41 Other anxiety disorders	categorical	icd10	361194	0	360778	416	NA	NA
F43	Reaction to severe stress, and adjustment disorders	Mental/behavioral	ICD10/FinnGen	Diagnoses - main ICD10: F43 Reaction to severe stress, and adjustment disorders	categorical	icd10	361194	0	360967	227	NA	NA
F45	Somatoform disorders	Mental/behavioral	ICD10/FinnGen	Diagnoses - main ICD10: F45 Somatoform disorders	categorical	icd10	361194	0	360953	241	NA	NA
F5_ALCOHOLAC	Acute alcohol intoxication *	Mental/behavioral	ICD10/FinnGen	Acute alcohol intoxication	categorical	finngen	361194	0	361063	131	NA	NA
F5_ALLANXIOUS	All anxiety disorders *	Mental/behavioral	ICD10/FinnGen	All anxiety disorders	categorical	finngen	361194	0	360662	532	NA	NA
F5_DEMENTIA	Dementia *	Mental/behavioral	ICD10/FinnGen	Dementia	categorical	finngen	361194	0	361037	157	NA	NA
F5_DEPRESSIO	Depression *	Mental/behavioral	ICD10/FinnGen	Depression	categorical	finngen	361194	0	360049	1145	NA	NA
F5_MOOD	Mood [affective] disorders *	Mental/behavioral	ICD10/FinnGen	Mood [affective] disorders	categorical	finngen	361194	0	359648	1546	NA	NA
F5_PANIC	Panic disorder *	Mental/behavioral	ICD10/FinnGen	Panic disorder	categorical	finngen	361194	0	361082	112	NA	NA
F5_PERSONALITY	Specific personality disorders *	Mental/behavioral	ICD10/FinnGen	Specific personality disorders	categorical	finngen	361194	0	361066	128	NA	NA
F52	Sexual dysfunction, not caused by organic disorder or disease	Mental/behavioral	ICD10/FinnGen	Diagnoses - main ICD10: F52 Sexual dysfunction, not caused by organic disorder or disease	categorical	icd10	361194	0	361073	121	NA	NA
FIBRO_COMORB	Fibromyalgia related co-morbidities *	Musculoskeletal	ICD10/FinnGen	Fibromyalgia related co-morbidities	categorical	finngen	361194	0	358889	2305	NA	NA
G12	Spinal muscular atrophy and related syndromes	Nervous	ICD10/FinnGen	Diagnoses - main ICD10: G12 Spinal muscular atrophy and related syndromes	categorical	icd10	361194	0	361074	120	NA	NA
G20	Parkinson's disease	Nervous	ICD10/FinnGen	Diagnoses - main ICD10: G20 Parkinson's disease	categorical	icd10	361194	0	360988	206	NA	NA
G24	Dystonia	Nervous	ICD10/FinnGen	Diagnoses - main ICD10: G24 Dystonia	categorical	icd10	361194	0	361087	107	NA	NA
G35	Multiple sclerosis	Nervous	ICD10/FinnGen	Diagnoses - main ICD10: G35 Multiple sclerosis	categorical	icd10	361194	0	360628	566	NA	NA
G37	Other demyelinating diseases of central nervous system	Nervous	ICD10/FinnGen	Diagnoses - main ICD10: G37 Other demyelinating diseases of central nervous system	categorical	icd10	361194	0	360994	200	NA	NA
G40	Epilepsy	Nervous	ICD10/FinnGen	Diagnoses - main ICD10: G40 Epilepsy	categorical	icd10	361194	0	360399	795	NA	NA
G43	Migraine	Nervous	ICD10/FinnGen	Diagnoses - main ICD10: G43 Migraine	categorical	icd10	361194	0	360122	1072	NA	NA
G45	Transient cerebral ischaemic attacks and related syndromes	Nervous	ICD10/FinnGen	Diagnoses - main ICD10: G45 Transient cerebral ischaemic attacks and related syndromes	categorical	icd10	361194	0	359450	1744	NA	NA
G47	Sleep disorders	Nervous	ICD10/FinnGen	Diagnoses - main ICD10: G47 Sleep disorders	categorical	icd10	361194	0	358471	2723	NA	NA
G50	Disorders of trigeminal nerve	Nervous	ICD10/FinnGen	Diagnoses - main ICD10: G50 Disorders of trigeminal nerve	categorical	icd10	361194	0	360982	212	NA	NA
G51	Facial nerve disorders	Nervous	ICD10/FinnGen	Diagnoses - main ICD10: G51 Facial nerve disorders	categorical	icd10	361194	0	360819	375	NA	NA
G54	Nerve root and plexus disorders	Nervous	ICD10/FinnGen	Diagnoses - main ICD10: G54 Nerve root and plexus disorders	categorical	icd10	361194	0	361051	143	NA	NA
G56	Mononeuropathies of upper limb	Nervous	ICD10/FinnGen	Diagnoses - main ICD10: G56 Mononeuropathies of upper limb	categorical	icd10	361194	0	353064	8130	NA	NA
G57	Mononeuropathies of lower limb	Nervous	ICD10/FinnGen	Diagnoses - main ICD10: G57 Mononeuropathies of lower limb	categorical	icd10	361194	0	360083	1111	NA	NA
G6_ALS	Motor neuron disease *	Nervous	ICD10/FinnGen	Motor neuron disease	categorical	finngen	361194	0	361027	167	NA	NA
G6_BELLPA	Bell's palsy *	Nervous	ICD10/FinnGen	Bell's palsy	categorical	finngen	361194	0	360856	338	NA	NA
G6_CPETAL	Cerebral palsy and other paralytic syndromes *	Nervous	ICD10/FinnGen	Cerebral palsy and other paralytic syndromes	categorical	finngen	361194	0	360610	584	NA	NA
G6_DEMYEL	Demyelenating diseases of the central nervous system *	Nervous	ICD10/FinnGen	Demyelenating diseases of the central nervous system	categorical	finngen	361194	0	360406	788	NA	NA
G6_GUILBAR	Guillain-Barre syndrome *	Nervous	ICD10/FinnGen	Guillain-Barre syndrome	categorical	finngen	361194	0	361039	155	NA	NA
G6_HYDROCEPH	Hydrocephalus *	Nervous	ICD10/FinnGen	Hydrocephalus	categorical	finngen	361194	0	361081	113	NA	NA
G6_MYONEU	Diseases of the myoneural junction and muscle *	Nervous	ICD10/FinnGen	Diseases of the myoneural junction and muscle	categorical	finngen	361194	0	360960	234	NA	NA
G6_TRINEU	Trigeminal neuralgia *	Nervous	ICD10/FinnGen	Trigeminal neuralgia	categorical	finngen	361194	0	361005	189	NA	NA
G6_XTRAPYR	Extrapyramidal and movement disorders *	Nervous	ICD10/FinnGen	Extrapyramidal and movement disorders	categorical	finngen	361194	0	360714	480	NA	NA
G61	Inflammatory polyneuropathy	Nervous	ICD10/FinnGen	Diagnoses - main ICD10: G61 Inflammatory polyneuropathy	categorical	icd10	361194	0	360988	206	NA	NA
G62	Other polyneuropathies	Nervous	ICD10/FinnGen	Diagnoses - main ICD10: G62 Other polyneuropathies	categorical	icd10	361194	0	360902	292	NA	NA
G81	Hemiplegia	Nervous	ICD10/FinnGen	Diagnoses - main ICD10: G81 Hemiplegia	categorical	icd10	361194	0	360903	291	NA	NA
GLOMER_NEPHRITIS	Glomerulonephritis *	Genitourinary	ICD10/FinnGen	Glomerulonephritis	categorical	finngen	361194	0	360565	629	NA	NA
H00	Hordeolum and chalazion	Eye	ICD10/FinnGen	Diagnoses - main ICD10: H00 Hordeolum and chalazion	categorical	icd10	361194	0	359727	1467	NA	NA
H04	Disorders of lachrymal system	Eye	ICD10/FinnGen	Diagnoses - main ICD10: H04 Disorders of lachrymal system	categorical	icd10	361194	0	359718	1476	NA	NA
H05	Disorders of orbit	Eye	ICD10/FinnGen	Diagnoses - main ICD10: H05 Disorders of orbit	categorical	icd10	361194	0	361052	142	NA	NA
H25	Senile cataract	Eye	ICD10/FinnGen	Diagnoses - main ICD10: H25 Senile cataract	categorical	icd10	361194	0	354862	6332	NA	NA
H33	Retinal detachments and breaks	Eye	ICD10/FinnGen	Diagnoses - main ICD10: H33 Retinal detachments and breaks	categorical	icd10	361194	0	358523	2671	NA	NA
H34	Retinal vascular occlusions	Eye	ICD10/FinnGen	Diagnoses - main ICD10: H34 Retinal vascular occlusions	categorical	icd10	361194	0	360891	303	NA	NA
H40	Glaucoma	Eye	ICD10/FinnGen	Diagnoses - main ICD10: H40 Glaucoma	categorical	icd10	361194	0	359479	1715	NA	NA
H43	Disorders of vitreous body	Eye	ICD10/FinnGen	Diagnoses - main ICD10: H43 Disorders of vitreous body	categorical	icd10	361194	0	360746	448	NA	NA
H49	Paralytic strabismus	Eye	ICD10/FinnGen	Diagnoses - main ICD10: H49 Paralytic strabismus	categorical	icd10	361194	0	361059	135	NA	NA
H50	Other strabismus	Eye	ICD10/FinnGen	Diagnoses - main ICD10: H50 Other strabismus	categorical	icd10	361194	0	360553	641	NA	NA
H52	Disorders of refraction and accommodation	Eye	ICD10/FinnGen	Diagnoses - main ICD10: H52 Disorders of refraction and accommodation	categorical	icd10	361194	0	361008	186	NA	NA
H53	Visual disturbances	Eye	ICD10/FinnGen	Diagnoses - main ICD10: H53 Visual disturbances	categorical	icd10	361194	0	360634	560	NA	NA
H60	Otitis externa	Eye	ICD10/FinnGen	Diagnoses - main ICD10: H60 Otitis externa	categorical	icd10	361194	0	360892	302	NA	NA
H65	Nonsuppurative otitis media	Eye	ICD10/FinnGen	Diagnoses - main ICD10: H65 Nonsuppurative otitis media	categorical	icd10	361194	0	360413	781	NA	NA
H66	Suppurative and unspecified otitis media	Eye	ICD10/FinnGen	Diagnoses - main ICD10: H66 Suppurative and unspecified otitis media	categorical	icd10	361194	0	360747	447	NA	NA
H7_BCKRNDRETINOPAT	Background retinopathy and retinal vascular changes *	Eye	ICD10/FinnGen	Background retinopathy and retinal vascular changes	categorical	finngen	361194	0	361086	108	NA	NA
H7_CONVERSTRAB	Convergent concomitant strabismus *	Eye	ICD10/FinnGen	Convergent concomitant strabismus	categorical	finngen	361194	0	361056	138	NA	NA
H7_DIVERGSTRAB	Divergent concomitant strabismus *	Eye	ICD10/FinnGen	Divergent concomitant strabismus	categorical	finngen	361194	0	360918	276	NA	NA
H7_ECTROPION	Ectropion of eyelid *	Eye	ICD10/FinnGen	Ectropion of eyelid	categorical	finngen	361194	0	360877	317	NA	NA
H7_ENTROPION	Entropion and trichiasis of eyelid *	Eye	ICD10/FinnGen	Entropion and trichiasis of eyelid	categorical	finngen	361194	0	360642	552	NA	NA
H7_EPIPHORA	Epiphora *	Eye	ICD10/FinnGen	Epiphora	categorical	finngen	361194	0	360602	592	NA	NA
H7_GLAUCCLOSEPRIM	Primary angle-closure glaucoma *	Eye	ICD10/FinnGen	Primary angle-closure glaucoma	categorical	finngen	361194	0	360732	462	NA	NA
H7_GLAUCPRIMOPEN	Primary open-angle glaucoma *	Eye	ICD10/FinnGen	Primary open-angle glaucoma	categorical	finngen	361194	0	360664	530	NA	NA
H7_LACRIMALSYSTEM	Disorders of lacrimal system *	Eye	ICD10/FinnGen	Disorders of lacrimal system	categorical	finngen	361194	0	359639	1555	NA	NA
H7_MACULADEGEN	Degeneration of macula and posterior pole *	Eye	ICD10/FinnGen	Degeneration of macula and posterior pole	categorical	finngen	361194	0	360181	1013	NA	NA
H7_PTERYGIUM	Pterygium *	Eye	ICD10/FinnGen	Pterygium	categorical	finngen	361194	0	361070	124	NA	NA
H7_RETINALBREAK	Retinal breaks without detachment *	Eye	ICD10/FinnGen	Retinal breaks without detachment	categorical	finngen	361194	0	360376	818	NA	NA
H7_RETINALDETACHBREAK	Retinal detachment with retinal break *	Eye	ICD10/FinnGen	Retinal detachment with retinal break	categorical	finngen	361194	0	359996	1198	NA	NA
H7_STENOLACRI	Stenosis and insufficiency of lacrimal passages *	Eye	ICD10/FinnGen	Stenosis and insufficiency of lacrimal passages	categorical	finngen	361194	0	360372	822	NA	NA
H7_VITRHAEMORR	Vitreous haemorrhage *	Eye	ICD10/FinnGen	Vitreous haemorrhage	categorical	finngen	361194	0	360938	256	NA	NA
H7_XANTHELASMA	Xanthelasma of eyelid *	Eye	ICD10/FinnGen	Xanthelasma of eyelid	categorical	finngen	361194	0	361041	153	NA	NA
H71	Cholesteatoma of middle ear	Ear	ICD10/FinnGen	Diagnoses - main ICD10: H71 Cholesteatoma of middle ear	categorical	icd10	361194	0	360864	330	NA	NA
H74	Other disorders of middle ear and mastoid	Ear	ICD10/FinnGen	Diagnoses - main ICD10: H74 Other disorders of middle ear and mastoid	categorical	icd10	361194	0	360961	233	NA	NA
H8_BPV	Benign paroxysmal vertigo *	Ear	ICD10/FinnGen	Benign paroxysmal vertigo	categorical	finngen	361194	0	361046	148	NA	NA
H8_CHRON_SUPOTITIS	Chronic suppurative otitis media *	Ear	ICD10/FinnGen	Chronic suppurative otitis media	categorical	finngen	361194	0	360989	205	NA	NA
H8_HL_CON_NAS	Conductive hearing loss, unspecified *	Ear	ICD10/FinnGen	Conductive hearing loss, unspecified	categorical	finngen	361194	0	361037	157	NA	NA
H8_HL_SEN_NAS	Sensorineural hearing loss *	Ear	ICD10/FinnGen	Sensorineural hearing loss	categorical	finngen	361194	0	361090	104	NA	NA
H8_LABYRINTHITIS	Labyrinthitis *	Ear	ICD10/FinnGen	Labyrinthitis	categorical	finngen	361194	0	360677	517	NA	NA
H8_MENIERE	M√©ni√®re disease *	Ear	ICD10/FinnGen	M√©ni√®re disease	categorical	finngen	361194	0	361072	122	NA	NA
H8_OTORRHOEA	Otorrhoea *	Ear	ICD10/FinnGen	Otorrhoea	categorical	finngen	361194	0	361052	142	NA	NA
H8_PERCHRONDR	Perichondritis of external ear *	Ear	ICD10/FinnGen	Perichondritis of external ear	categorical	finngen	361194	0	360920	274	NA	NA
H80	Otosclerosis	Ear	ICD10/FinnGen	Diagnoses - main ICD10: H80 Otosclerosis	categorical	icd10	361194	0	360973	221	NA	NA
H81	Disorders of vestibular function	Ear	ICD10/FinnGen	Diagnoses - main ICD10: H81 Disorders of vestibular function	categorical	icd10	361194	0	360853	341	NA	NA
H90	Conductive and sensorineural hearing loss	Ear	ICD10/FinnGen	Diagnoses - main ICD10: H90 Conductive and sensorineural hearing loss	categorical	icd10	361194	0	360912	282	NA	NA
H91	Other hearing loss	Ear	ICD10/FinnGen	Diagnoses - main ICD10: H91 Other hearing loss	categorical	icd10	361194	0	360804	390	NA	NA
H92	Otalgia and effusion of ear	Ear	ICD10/FinnGen	Diagnoses - main ICD10: H92 Otalgia and effusion of ear	categorical	icd10	361194	0	360943	251	NA	NA
I10	Essential (primary) hypertension	Circulatory	ICD10/FinnGen	Diagnoses - main ICD10: I10 Essential (primary) hypertension	categorical	icd10	361194	0	360407	787	NA	NA
I12	Hypertensive renal disease	Circulatory	ICD10/FinnGen	Diagnoses - main ICD10: I12 Hypertensive renal disease	categorical	icd10	361194	0	361018	176	NA	NA
I20	Angina pectoris	Circulatory	ICD10/FinnGen	Diagnoses - main ICD10: I20 Angina pectoris	categorical	icd10	361194	0	354948	6246	NA	NA
I21	Acute myocardial infarction	Circulatory	ICD10/FinnGen	Diagnoses - main ICD10: I21 Acute myocardial infarction	categorical	icd10	361194	0	355246	5948	NA	NA
I22	Subsequent myocardial infarction	Circulatory	ICD10/FinnGen	Diagnoses - main ICD10: I22 Subsequent myocardial infarction	categorical	icd10	361194	0	360730	464	NA	NA
I25	Chronic ischaemic heart disease	Circulatory	ICD10/FinnGen	Diagnoses - main ICD10: I25 Chronic ischaemic heart disease	categorical	icd10	361194	0	348425	12769	NA	NA
I26	Pulmonary embolism	Circulatory	ICD10/FinnGen	Diagnoses - main ICD10: I26 Pulmonary embolism	categorical	icd10	361194	0	359076	2118	NA	NA
I30	Acute pericarditis	Circulatory	ICD10/FinnGen	Diagnoses - main ICD10: I30 Acute pericarditis	categorical	icd10	361194	0	361058	136	NA	NA
I31	Other diseases of pericardium	Circulatory	ICD10/FinnGen	Diagnoses - main ICD10: I31 Other diseases of pericardium	categorical	icd10	361194	0	360812	382	NA	NA
I33	Acute and subacute endocarditis	Circulatory	ICD10/FinnGen	Diagnoses - main ICD10: I33 Acute and subacute endocarditis	categorical	icd10	361194	0	361061	133	NA	NA
I34	Nonrheumatic mitral valve disorders	Circulatory	ICD10/FinnGen	Diagnoses - main ICD10: I34 Nonrheumatic mitral valve disorders	categorical	icd10	361194	0	360642	552	NA	NA
I35	Nonrheumatic aortic valve disorders	Circulatory	ICD10/FinnGen	Diagnoses - main ICD10: I35 Nonrheumatic aortic valve disorders	categorical	icd10	361194	0	360293	901	NA	NA
I42	Cardiomyopathy	Circulatory	ICD10/FinnGen	Diagnoses - main ICD10: I42 Cardiomyopathy	categorical	icd10	361194	0	360715	479	NA	NA
I44	Atrioventricular and left bundle-branch block	Circulatory	ICD10/FinnGen	Diagnoses - main ICD10: I44 Atrioventricular and left bundle-branch block	categorical	icd10	361194	0	360543	651	NA	NA
I46	Cardiac arrest	Circulatory	ICD10/FinnGen	Diagnoses - main ICD10: I46 Cardiac arrest	categorical	icd10	361194	0	361027	167	NA	NA
I47	Paroxysmal tachycardia	Circulatory	ICD10/FinnGen	Diagnoses - main ICD10: I47 Paroxysmal tachycardia	categorical	icd10	361194	0	359509	1685	NA	NA
I48	Atrial fibrillation and flutter	Circulatory	ICD10/FinnGen	Diagnoses - main ICD10: I48 Atrial fibrillation and flutter	categorical	icd10	361194	0	354838	6356	NA	NA
I50	Heart failure	Circulatory	ICD10/FinnGen	Diagnoses - main ICD10: I50 Heart failure	categorical	icd10	361194	0	360106	1088	NA	NA
I60	Subarachnoid haemorrhage	Circulatory	ICD10/FinnGen	Diagnoses - main ICD10: I60 Subarachnoid haemorrhage	categorical	icd10	361194	0	360552	642	NA	NA
I61	Intracerebral haemorrhage	Circulatory	ICD10/FinnGen	Diagnoses - main ICD10: I61 Intracerebral haemorrhage	categorical	icd10	361194	0	360701	493	NA	NA
I63	Cerebral infarction	Circulatory	ICD10/FinnGen	Diagnoses - main ICD10: I63 Cerebral infarction	categorical	icd10	361194	0	358841	2353	NA	NA
I64	Stroke, not specified as haemorrhage or infarction	Circulatory	ICD10/FinnGen	Diagnoses - main ICD10: I64 Stroke, not specified as haemorrhage or infarction	categorical	icd10	361194	0	360452	742	NA	NA
I65	Occlusion and stenosis of precerebral arteries, not resulting in cerebral infarction	Circulatory	ICD10/FinnGen	Diagnoses - main ICD10: I65 Occlusion and stenosis of precerebral arteries, not resulting in cerebral infarction	categorical	icd10	361194	0	360734	460	NA	NA
I70	Atherosclerosis	Circulatory	ICD10/FinnGen	Diagnoses - main ICD10: I70 Atherosclerosis	categorical	icd10	361194	0	360628	566	NA	NA
I71	Aortic aneurysm and dissection	Circulatory	ICD10/FinnGen	Diagnoses - main ICD10: I71 Aortic aneurysm and dissection	categorical	icd10	361194	0	360630	564	NA	NA
I74	Arterial embolism and thrombosis	Circulatory	ICD10/FinnGen	Diagnoses - main ICD10: I74 Arterial embolism and thrombosis	categorical	icd10	361194	0	360684	510	NA	NA
I77	Other disorders of arteries and arterioles	Circulatory	ICD10/FinnGen	Diagnoses - main ICD10: I77 Other disorders of arteries and arterioles	categorical	icd10	361194	0	360520	674	NA	NA
I80	Phlebitis and thrombophlebitis	Circulatory	ICD10/FinnGen	Diagnoses - main ICD10: I80 Phlebitis and thrombophlebitis	categorical	icd10	361194	0	358905	2289	NA	NA
I82	Other venous embolism and thrombosis	Circulatory	ICD10/FinnGen	Diagnoses - main ICD10: I82 Other venous embolism and thrombosis	categorical	icd10	361194	0	361049	145	NA	NA
I83	Varicose veins of lower extremities	Circulatory	ICD10/FinnGen	Diagnoses - main ICD10: I83 Varicose veins of lower extremities	categorical	icd10	361194	0	352431	8763	NA	NA
I84	Haemorrhoids	Circulatory	ICD10/FinnGen	Diagnoses - main ICD10: I84 Haemorrhoids	categorical	icd10	361194	0	349092	12102	NA	NA
I85	Oesophageal varices	Circulatory	ICD10/FinnGen	Diagnoses - main ICD10: I85 Oesophageal varices	categorical	icd10	361194	0	360913	281	NA	NA
I86	Varicose veins of other sites	Circulatory	ICD10/FinnGen	Diagnoses - main ICD10: I86 Varicose veins of other sites	categorical	icd10	361194	0	360972	222	NA	NA
I9_ANEURYSM	Cerebral aneurysm, nonruptured *	Circulatory	ICD10/FinnGen	Cerebral aneurysm, nonruptured	categorical	finngen	361194	0	360969	225	NA	NA
I9_AORTANEUR	Aortic aneurysm *	Circulatory	ICD10/FinnGen	Aortic aneurysm	categorical	finngen	361194	0	360605	589	NA	NA
I9_AORTDIS	Dissection of aorta *	Circulatory	ICD10/FinnGen	Dissection of aorta	categorical	finngen	361194	0	361065	129	NA	NA
I9_ARTEMBTHRLOW	Arterial embolism and thrombosis of lower extremity artery *	Circulatory	ICD10/FinnGen	Arterial embolism and thrombosis of lower extremity artery	categorical	finngen	361194	0	360832	362	NA	NA
I9_AVBLOCK	AV-block *	Circulatory	ICD10/FinnGen	AV-block	categorical	finngen	361194	0	360585	609	NA	NA
I9_CHD	Major coronary heart disease event *	Circulatory	ICD10/FinnGen	Major coronary heart disease event	categorical	finngen	361194	0	351037	10157	NA	NA
I9_CONDUCTIO	Conduction disorders *	Circulatory	ICD10/FinnGen	Conduction disorders	categorical	finngen	361194	0	360139	1055	NA	NA
I9_CORATHER	Coronary atherosclerosis *	Circulatory	ICD10/FinnGen	Coronary atherosclerosis	categorical	finngen	361194	0	346860	14334	NA	NA
I9_DISVEINLYMPH	Diseases of veins, lymphatic vessels and lymph nodes, not elsewhere classified *	Circulatory	ICD10/FinnGen	Diseases of veins, lymphatic vessels and lymph nodes, not elsewhere classified	categorical	finngen	361194	0	349327	11867	NA	NA
I9_HYPERTENSION	Hypertensive diseases *	Circulatory	ICD10/FinnGen	Hypertensive diseases	categorical	finngen	361194	0	359881	1313	NA	NA
I9_HYPTENS	Hypertension *	Circulatory	ICD10/FinnGen	Hypertension	categorical	finngen	361194	0	359957	1237	NA	NA
I9_HYPTENSHR	Hypertensive heart and/or renal disease *	Circulatory	ICD10/FinnGen	Hypertensive heart and/or renal disease	categorical	finngen	361194	0	360818	376	NA	NA
I9_IHD	Ischaemic heart disease, wide definition *	Circulatory	ICD10/FinnGen	Ischaemic heart disease, wide definition	categorical	finngen	361194	0	340337	20857	NA	NA
I9_INTRACRA	Nontraumatic intracranial haemmorrhage *	Circulatory	ICD10/FinnGen	Nontraumatic intracranial haemmorrhage	categorical	finngen	361194	0	359941	1253	NA	NA
I9_NONRHEVALV	Non-rheumatic valve diseases *	Circulatory	ICD10/FinnGen	Non-rheumatic valve diseases	categorical	finngen	361194	0	359588	1606	NA	NA
I9_PAD	Peripheral artery disease *	Circulatory	ICD10/FinnGen	Peripheral artery disease	categorical	finngen	361194	0	359964	1230	NA	NA
I9_PHLETHROMBDVTLOW	DVT of lower extremities *	Circulatory	ICD10/FinnGen	DVT of lower extremities	categorical	finngen	361194	0	359078	2116	NA	NA
I9_RHEUFEV	Rheumatic fever incl heart disease *	Circulatory	ICD10/FinnGen	Rheumatic fever incl heart disease	categorical	finngen	361194	0	360760	434	NA	NA
I9_RHEUVALV	Rheumatic valve diseases *	Circulatory	ICD10/FinnGen	Rheumatic valve diseases	categorical	finngen	361194	0	360767	427	NA	NA
I9_STR	Stroke, excluding SAH *	Circulatory	ICD10/FinnGen	Stroke, excluding SAH	categorical	finngen	361194	0	357362	3832	NA	NA
I9_STR_EXH	Ischaemic Stroke, excluding all haemorrhages *	Circulatory	ICD10/FinnGen	Ischaemic Stroke, excluding all haemorrhages	categorical	finngen	361194	0	357880	3314	NA	NA
I9_STR_SAH	Stroke, including SAH *	Circulatory	ICD10/FinnGen	Stroke, including SAH	categorical	finngen	361194	0	356710	4484	NA	NA
I9_UAP	Unstable angina pectoris *	Circulatory	ICD10/FinnGen	Unstable angina pectoris	categorical	finngen	361194	0	357755	3439	NA	NA
I9_VASCINT	Vascular diseases of the intestine *	Circulatory	ICD10/FinnGen	Vascular diseases of the intestine	categorical	finngen	361194	0	360922	272	NA	NA
I9_VTE	Venous thromboembolism *	Circulatory	ICD10/FinnGen	Venous thromboembolism	categorical	finngen	361194	0	356574	4620	NA	NA
I95	Hypotension	Circulatory	ICD10/FinnGen	Diagnoses - main ICD10: I95 Hypotension	categorical	icd10	361194	0	360628	566	NA	NA
ILD_DIFF_DG	ILD differential diagnosis *	Respiratory	ICD10/FinnGen	ILD differential diagnosis	categorical	finngen	361194	0	334484	26710	NA	NA
INFLUENZA	All influenza (not pneumonia) *	Infectious disease	ICD10/FinnGen	All influenza (not pneumonia)	categorical	finngen	361194	0	361047	147	NA	NA
IPF	Idiopathic pulmonary fibrosis (attempt to specificity) *	Respiratory	ICD10/FinnGen	Idiopathic pulmonary fibrosis (attempt to specificity)	categorical	finngen	361194	0	360856	338	NA	NA
J01	Acute sinusitis	Respiratory	ICD10/FinnGen	Diagnoses - main ICD10: J01 Acute sinusitis	categorical	icd10	361194	0	361082	112	NA	NA
J02	Acute pharyngitis	Respiratory	ICD10/FinnGen	Diagnoses - main ICD10: J02 Acute pharyngitis	categorical	icd10	361194	0	360853	341	NA	NA
J03	Acute tonsillitis	Respiratory	ICD10/FinnGen	Diagnoses - main ICD10: J03 Acute tonsillitis	categorical	icd10	361194	0	360789	405	NA	NA
J06	Acute upper respiratory infections of multiple and unspecified sites	Respiratory	ICD10/FinnGen	Diagnoses - main ICD10: J06 Acute upper respiratory infections of multiple and unspecified sites	categorical	icd10	361194	0	360838	356	NA	NA
J10_EXTERLUNG	Lung diseases due to external agents *	Respiratory	ICD10/FinnGen	Lung diseases due to external agents	categorical	finngen	361194	0	360913	281	NA	NA
J13	Pneumonia due to Streptococcus pneumoniae	Respiratory	ICD10/FinnGen	Diagnoses - main ICD10: J13 Pneumonia due to Streptococcus pneumoniae	categorical	icd10	361194	0	361025	169	NA	NA
J15	Bacterial pneumonia, not elsewhere classified	Respiratory	ICD10/FinnGen	Diagnoses - main ICD10: J15 Bacterial pneumonia, not elsewhere classified	categorical	icd10	361194	0	360968	226	NA	NA
J18	Pneumonia, organism unspecified	Respiratory	ICD10/FinnGen	Diagnoses - main ICD10: J18 Pneumonia, organism unspecified	categorical	icd10	361194	0	356564	4630	NA	NA
J20	Acute bronchitis	Respiratory	ICD10/FinnGen	Diagnoses - main ICD10: J20 Acute bronchitis	categorical	icd10	361194	0	361092	102	NA	NA
J22	Unspecified acute lower respiratory infection	Respiratory	ICD10/FinnGen	Diagnoses - main ICD10: J22 Unspecified acute lower respiratory infection	categorical	icd10	361194	0	358054	3140	NA	NA
J31	Chronic rhinitis, nasopharyngitis and pharyngitis	Respiratory	ICD10/FinnGen	Diagnoses - main ICD10: J31 Chronic rhinitis, nasopharyngitis and pharyngitis	categorical	icd10	361194	0	360903	291	NA	NA
J32	Chronic sinusitis	Respiratory	ICD10/FinnGen	Diagnoses - main ICD10: J32 Chronic sinusitis	categorical	icd10	361194	0	360015	1179	NA	NA
J33	Nasal polyp	Respiratory	ICD10/FinnGen	Diagnoses - main ICD10: J33 Nasal polyp	categorical	icd10	361194	0	358987	2207	NA	NA
J35	Chronic diseases of tonsils and adenoids	Respiratory	ICD10/FinnGen	Diagnoses - main ICD10: J35 Chronic diseases of tonsils and adenoids	categorical	icd10	361194	0	360500	694	NA	NA
J36	Peritonsillar abscess	Respiratory	ICD10/FinnGen	Diagnoses - main ICD10: J36 Peritonsillar abscess	categorical	icd10	361194	0	360856	338	NA	NA
J38	Diseases of vocal cords and larynx, not elsewhere classified	Respiratory	ICD10/FinnGen	Diagnoses - main ICD10: J38 Diseases of vocal cords and larynx, not elsewhere classified	categorical	icd10	361194	0	360026	1168	NA	NA
J40	Bronchitis, not specified as acute or chronic	Respiratory	ICD10/FinnGen	Diagnoses - main ICD10: J40 Bronchitis, not specified as acute or chronic	categorical	icd10	361194	0	361040	154	NA	NA
J43	Emphysema	Respiratory	ICD10/FinnGen	Diagnoses - main ICD10: J43 Emphysema	categorical	icd10	361194	0	361065	129	NA	NA
J45	Asthma	Respiratory	ICD10/FinnGen	Diagnoses - main ICD10: J45 Asthma	categorical	icd10	361194	0	359501	1693	NA	NA
J46	Status asthmaticus	Respiratory	ICD10/FinnGen	Diagnoses - main ICD10: J46 Status asthmaticus	categorical	icd10	361194	0	361014	180	NA	NA
J47	Bronchiectasis	Respiratory	ICD10/FinnGen	Diagnoses - main ICD10: J47 Bronchiectasis	categorical	icd10	361194	0	360801	393	NA	NA
J69	Pneumonitis due to solids and liquids	Respiratory	ICD10/FinnGen	Diagnoses - main ICD10: J69 Pneumonitis due to solids and liquids	categorical	icd10	361194	0	361051	143	NA	NA
J86	Pyothorax	Respiratory	ICD10/FinnGen	Diagnoses - main ICD10: J86 Pyothorax	categorical	icd10	361194	0	361033	161	NA	NA
J90	Pleural effusion, not elsewhere classified	Respiratory	ICD10/FinnGen	Diagnoses - main ICD10: J90 Pleural effusion, not elsewhere classified	categorical	icd10	361194	0	360161	1033	NA	NA
J93	Pneumothorax	Respiratory	ICD10/FinnGen	Diagnoses - main ICD10: J93 Pneumothorax	categorical	icd10	361194	0	360886	308	NA	NA
J96	Respiratory failure, not elsewhere classified	Respiratory	ICD10/FinnGen	Diagnoses - main ICD10: J96 Respiratory failure, not elsewhere classified	categorical	icd10	361194	0	361000	194	NA	NA
K00	Disorders of tooth development and eruption	Digestive	ICD10/FinnGen	Diagnoses - main ICD10: K00 Disorders of tooth development and eruption	categorical	icd10	361194	0	361071	123	NA	NA
K01	Embedded and impacted teeth	Digestive	ICD10/FinnGen	Diagnoses - main ICD10: K01 Embedded and impacted teeth	categorical	icd10	361194	0	359751	1443	NA	NA
K02	Dental caries	Digestive	ICD10/FinnGen	Diagnoses - main ICD10: K02 Dental caries	categorical	icd10	361194	0	359084	2110	NA	NA
K04	Diseases of pulp and periapical tissues	Digestive	ICD10/FinnGen	Diagnoses - main ICD10: K04 Diseases of pulp and periapical tissues	categorical	icd10	361194	0	359585	1609	NA	NA
K05	Gingivitis and periodontal diseases	Digestive	ICD10/FinnGen	Diagnoses - main ICD10: K05 Gingivitis and periodontal diseases	categorical	icd10	361194	0	360736	458	NA	NA
K07	Dentofacial anomalies [including malocclusion]	Digestive	ICD10/FinnGen	Diagnoses - main ICD10: K07 Dentofacial anomalies [including malocclusion]	categorical	icd10	361194	0	360784	410	NA	NA
K09	Cysts of oral region, not elsewhere classified	Digestive	ICD10/FinnGen	Diagnoses - main ICD10: K09 Cysts of oral region, not elsewhere classified	categorical	icd10	361194	0	360907	287	NA	NA
K10	Other diseases of jaws	Digestive	ICD10/FinnGen	Diagnoses - main ICD10: K10 Other diseases of jaws	categorical	icd10	361194	0	361006	188	NA	NA
K11	Diseases of salivary glands	Digestive	ICD10/FinnGen	Diagnoses - main ICD10: K11 Diseases of salivary glands	categorical	icd10	361194	0	360436	758	NA	NA
K11_ACHAL	Achalasia of cardia *	Circulatory	ICD10/FinnGen	Achalasia of cardia	categorical	finngen	361194	0	361075	119	NA	NA
K11_ACUTGASTR	Acute gastritis *	Digestive	ICD10/FinnGen	Acute gastritis	categorical	finngen	361194	0	360600	594	NA	NA
K11_ADHE	Intestinal adhesions without obstruction *	Digestive	ICD10/FinnGen	Intestinal adhesions without obstruction	categorical	finngen	361194	0	360550	644	NA	NA
K11_APPENDIX	Diseases of appendix *	Digestive	ICD10/FinnGen	Diseases of appendix	categorical	finngen	361194	0	358241	2953	NA	NA
K11_APPENDOTH	Other appendicitis *	Digestive	ICD10/FinnGen	Other appendicitis	categorical	finngen	361194	0	360768	426	NA	NA
K11_BARRET	Barret oesophagus *	Digestive	ICD10/FinnGen	Barret oesophagus	categorical	finngen	361194	0	359403	1791	NA	NA
K11_CHOLANGI	Cholangitis (sclerosing) *	Digestive	ICD10/FinnGen	Cholangitis (sclerosing)	categorical	finngen	361194	0	360907	287	NA	NA
K11_CHRONGASTR	Chronic gastritis *	Digestive	ICD10/FinnGen	Chronic gastritis	categorical	finngen	361194	0	359404	1790	NA	NA
K11_CHRONPANC	Chronic pancreatitis *	Digestive	ICD10/FinnGen	Chronic pancreatitis	categorical	finngen	361194	0	360948	246	NA	NA
K11_COELIAC	Coeliac disease *	Digestive	ICD10/FinnGen	Coeliac disease	categorical	finngen	361194	0	360352	842	NA	NA
K11_GALLBILPANC	Disorders of gallbladder, biliary tract and pancreas *	Digestive	ICD10/FinnGen	Disorders of gallbladder, biliary tract and pancreas	categorical	finngen	361194	0	347272	13922	NA	NA
K11_GASTRODUOULC	Gastroduodenal ulcer *	Digestive	ICD10/FinnGen	Gastroduodenal ulcer	categorical	finngen	361194	0	357727	3467	NA	NA
K11_GIBLEEDING	GI-bleeding *	Digestive	ICD10/FinnGen	GI-bleeding	categorical	finngen	361194	0	355959	5235	NA	NA
K11_ILEUS	Paralytic ileus and intestinal obstruction *	Digestive	ICD10/FinnGen	Paralytic ileus and intestinal obstruction	categorical	finngen	361194	0	359092	2102	NA	NA
K11_IMPACT	Impaction of intestines *	Digestive	ICD10/FinnGen	Impaction of intestines	categorical	finngen	361194	0	361069	125	NA	NA
K11_LIVER	Diseases of liver *	Digestive	ICD10/FinnGen	Diseases of liver	categorical	finngen	361194	0	359531	1663	NA	NA
K11_OESOBST	Oesophageal obstruction *	Digestive	ICD10/FinnGen	Oesophageal obstruction	categorical	finngen	361194	0	360200	994	NA	NA
K11_OESULC	Ulcer of oesophagus *	Digestive	ICD10/FinnGen	Ulcer of oesophagus	categorical	finngen	361194	0	358096	3098	NA	NA
K11_PERITON	Diseases of peritoneum *	Digestive	ICD10/FinnGen	Diseases of peritoneum	categorical	finngen	361194	0	360429	765	NA	NA
K11_VOLVU	Volvulus *	Digestive	ICD10/FinnGen	Volvulus	categorical	finngen	361194	0	360974	220	NA	NA
K12	Stomatitis and related lesions	Digestive	ICD10/FinnGen	Diagnoses - main ICD10: K12 Stomatitis and related lesions	categorical	icd10	361194	0	360923	271	NA	NA
K14	Diseases of tongue	Digestive	ICD10/FinnGen	Diagnoses - main ICD10: K14 Diseases of tongue	categorical	icd10	361194	0	360351	843	NA	NA
K20	Oesophagitis	Digestive	ICD10/FinnGen	Diagnoses - main ICD10: K20 Oesophagitis	categorical	icd10	361194	0	356395	4799	NA	NA
K21	Gastro-oesophageal reflux disease	Digestive	ICD10/FinnGen	Diagnoses - main ICD10: K21 Gastro-oesophageal reflux disease	categorical	icd10	361194	0	350451	10743	NA	NA
K25	Gastric ulcer	Digestive	ICD10/FinnGen	Diagnoses - main ICD10: K25 Gastric ulcer	categorical	icd10	361194	0	359360	1834	NA	NA
K26	Duodenal ulcer	Digestive	ICD10/FinnGen	Diagnoses - main ICD10: K26 Duodenal ulcer	categorical	icd10	361194	0	359903	1291	NA	NA
K29	Gastritis and duodenitis	Digestive	ICD10/FinnGen	Diagnoses - main ICD10: K29 Gastritis and duodenitis	categorical	icd10	361194	0	348516	12678	NA	NA
K30	Dyspepsia	Digestive	ICD10/FinnGen	Diagnoses - main ICD10: K30 Dyspepsia	categorical	icd10	361194	0	353608	7586	NA	NA
K35	Acute appendicitis	Digestive	ICD10/FinnGen	Diagnoses - main ICD10: K35 Acute appendicitis	categorical	icd10	361194	0	358790	2404	NA	NA
K37	Unspecified appendicitis	Digestive	ICD10/FinnGen	Diagnoses - main ICD10: K37 Unspecified appendicitis	categorical	icd10	361194	0	360839	355	NA	NA
K40	Inguinal hernia	Digestive	ICD10/FinnGen	Diagnoses - main ICD10: K40 Inguinal hernia	categorical	icd10	361194	0	348047	13147	NA	NA
K41	Femoral hernia	Digestive	ICD10/FinnGen	Diagnoses - main ICD10: K41 Femoral hernia	categorical	icd10	361194	0	360728	466	NA	NA
K42	Umbilical hernia	Digestive	ICD10/FinnGen	Diagnoses - main ICD10: K42 Umbilical hernia	categorical	icd10	361194	0	358666	2528	NA	NA
K43	Ventral hernia	Digestive	ICD10/FinnGen	Diagnoses - main ICD10: K43 Ventral hernia	categorical	icd10	361194	0	358945	2249	NA	NA
K44	Diaphragmatic hernia	Digestive	ICD10/FinnGen	Diagnoses - main ICD10: K44 Diaphragmatic hernia	categorical	icd10	361194	0	353152	8042	NA	NA
K46	Unspecified abdominal hernia	Digestive	ICD10/FinnGen	Diagnoses - main ICD10: K46 Unspecified abdominal hernia	categorical	icd10	361194	0	361088	106	NA	NA
K50	Crohn's disease [regional enteritis]	Digestive	ICD10/FinnGen	Diagnoses - main ICD10: K50 Crohn's disease [regional enteritis]	categorical	icd10	361194	0	360226	968	NA	NA
K51	Ulcerative colitis	Digestive	ICD10/FinnGen	Diagnoses - main ICD10: K51 Ulcerative colitis	categorical	icd10	361194	0	359051	2143	NA	NA
K52	Other non-infective gastro-enteritis and colitis	Digestive	ICD10/FinnGen	Diagnoses - main ICD10: K52 Other non-infective gastro-enteritis and colitis	categorical	icd10	361194	0	352437	8757	NA	NA
K55	Vascular disorders of intestine	Digestive	ICD10/FinnGen	Diagnoses - main ICD10: K55 Vascular disorders of intestine	categorical	icd10	361194	0	360832	362	NA	NA
K56	Paralytic ileus and intestinal obstruction without hernia	Digestive	ICD10/FinnGen	Diagnoses - main ICD10: K56 Paralytic ileus and intestinal obstruction without hernia	categorical	icd10	361194	0	359343	1851	NA	NA
K57	Diverticular disease of intestine	Digestive	ICD10/FinnGen	Diagnoses - main ICD10: K57 Diverticular disease of intestine	categorical	icd10	361194	0	348532	12662	NA	NA
K58	Irritable bowel syndrome	Digestive	ICD10/FinnGen	Diagnoses - main ICD10: K58 Irritable bowel syndrome	categorical	icd10	361194	0	360073	1121	NA	NA
K60	Fissure and fistula of anal and rectal regions	Digestive	ICD10/FinnGen	Diagnoses - main ICD10: K60 Fissure and fistula of anal and rectal regions	categorical	icd10	361194	0	359085	2109	NA	NA
K61	Abscess of anal and rectal regions	Digestive	ICD10/FinnGen	Diagnoses - main ICD10: K61 Abscess of anal and rectal regions	categorical	icd10	361194	0	360141	1053	NA	NA
K65	Peritonitis	Digestive	ICD10/FinnGen	Diagnoses - main ICD10: K65 Peritonitis	categorical	icd10	361194	0	360950	244	NA	NA
K70	Alcoholic liver disease	Digestive	ICD10/FinnGen	Diagnoses - main ICD10: K70 Alcoholic liver disease	categorical	icd10	361194	0	360850	344	NA	NA
K74	Fibrosis and cirrhosis of liver	Digestive	ICD10/FinnGen	Diagnoses - main ICD10: K74 Fibrosis and cirrhosis of liver	categorical	icd10	361194	0	360942	252	NA	NA
K75	Other inflammatory liver diseases	Digestive	ICD10/FinnGen	Diagnoses - main ICD10: K75 Other inflammatory liver diseases	categorical	icd10	361194	0	360892	302	NA	NA
K80	Cholelithiasis	Digestive	ICD10/FinnGen	Diagnoses - main ICD10: K80 Cholelithiasis	categorical	icd10	361194	0	350674	10520	NA	NA
K81	Cholecystitis	Digestive	ICD10/FinnGen	Diagnoses - main ICD10: K81 Cholecystitis	categorical	icd10	361194	0	359264	1930	NA	NA
K85	Acute pancreatitis	Digestive	ICD10/FinnGen	Diagnoses - main ICD10: K85 Acute pancreatitis	categorical	icd10	361194	0	359902	1292	NA	NA
K91	Postprocedural disorders of digestive system, not elsewhere classified	Digestive	ICD10/FinnGen	Diagnoses - main ICD10: K91 Postprocedural disorders of digestive system, not elsewhere classified	categorical	icd10	361194	0	360500	694	NA	NA
KRA_PSY_ALCOH	Alcohol abuse, main dg *	Mental/behavioral	ICD10/FinnGen	Alcohol abuse, main dg	categorical	finngen	361194	0	360872	322	NA	NA
KRA_PSY_ANXIETY	Anxiety disorders *	Mental/behavioral	ICD10/FinnGen	Anxiety disorders	categorical	finngen	361194	0	360102	1092	NA	NA
KRA_PSY_SUBSTANCE	Substance abuse *	Mental/behavioral	ICD10/FinnGen	Substance abuse	categorical	finngen	361194	0	360362	832	NA	NA
L02	Cutaneous abscess, furuncle and carbuncle	Dermatologic	ICD10/FinnGen	Diagnoses - main ICD10: L02 Cutaneous abscess, furuncle and carbuncle	categorical	icd10	361194	0	359497	1697	NA	NA
L03	Cellulitis	Dermatologic	ICD10/FinnGen	Diagnoses - main ICD10: L03 Cellulitis	categorical	icd10	361194	0	356947	4247	NA	NA
L05	Pilonidal cyst	Dermatologic	ICD10/FinnGen	Diagnoses - main ICD10: L05 Pilonidal cyst	categorical	icd10	361194	0	360800	394	NA	NA
L12_ACTINKERA	Actinic keratosis *	Dermatologic	ICD10/FinnGen	Actinic keratosis	categorical	finngen	361194	0	359845	1349	NA	NA
L12_HIDRADENITISSUP	Hidradenitis suppurativa *	Dermatologic	ICD10/FinnGen	Hidradenitis suppurativa	categorical	finngen	361194	0	361059	135	NA	NA
L12_HYPETROPHICSCAR	Hypertrophic scar *	Dermatologic	ICD10/FinnGen	Hypertrophic scar	categorical	finngen	361194	0	361041	153	NA	NA
L12_LICHENSCLERATROPH	Lichen sclerosus et atrophicus *	Dermatologic	ICD10/FinnGen	Lichen sclerosus et atrophicus	categorical	finngen	361194	0	360924	270	NA	NA
L12_PSORI_ARTHRO	Arthropathic psoriasis *	Dermatologic	ICD10/FinnGen	Arthropathic psoriasis	categorical	finngen	361194	0	360954	240	NA	NA
L12_PYOGENGRANUL	Pyogenic granuloma *	Dermatologic	ICD10/FinnGen	Pyogenic granuloma	categorical	finngen	361194	0	360935	259	NA	NA
L12_SCARCONDITIONS	Scar conditions and fibrosis of skin *	Dermatologic	ICD10/FinnGen	Scar conditions and fibrosis of skin	categorical	finngen	361194	0	359718	1476	NA	NA
L12_URTICARIA	Urticaria *	Dermatologic	ICD10/FinnGen	Urticaria	categorical	finngen	361194	0	361043	151	NA	NA
L27	Dermatitis due to substances taken internally	Dermatologic	ICD10/FinnGen	Diagnoses - main ICD10: L27 Dermatitis due to substances taken internally	categorical	icd10	361194	0	361075	119	NA	NA
L28	Lichen simplex chronicus and prurigo	Dermatologic	ICD10/FinnGen	Diagnoses - main ICD10: L28 Lichen simplex chronicus and prurigo	categorical	icd10	361194	0	361072	122	NA	NA
L29	Pruritus	Dermatologic	ICD10/FinnGen	Diagnoses - main ICD10: L29 Pruritus	categorical	icd10	361194	0	360942	252	NA	NA
L40	Psoriasis	Dermatologic	ICD10/FinnGen	Diagnoses - main ICD10: L40 Psoriasis	categorical	icd10	361194	0	360720	474	NA	NA
L43	Lichen planus	Dermatologic	ICD10/FinnGen	Diagnoses - main ICD10: L43 Lichen planus	categorical	icd10	361194	0	360820	374	NA	NA
L50	Urticaria	Dermatologic	ICD10/FinnGen	Diagnoses - main ICD10: L50 Urticaria	categorical	icd10	361194	0	361051	143	NA	NA
L57	Skin changes due to chronic exposure to nonionising radiation	Dermatologic	ICD10/FinnGen	Diagnoses - main ICD10: L57 Skin changes due to chronic exposure to nonionising radiation	categorical	icd10	361194	0	359747	1447	NA	NA
L60	Nail disorders	Dermatologic	ICD10/FinnGen	Diagnoses - main ICD10: L60 Nail disorders	categorical	icd10	361194	0	360308	886	NA	NA
L71	Rosacea	Dermatologic	ICD10/FinnGen	Diagnoses - main ICD10: L71 Rosacea	categorical	icd10	361194	0	361085	109	NA	NA
L72	Follicular cysts of skin and subcutaneous tissue	Dermatologic	ICD10/FinnGen	Diagnoses - main ICD10: L72 Follicular cysts of skin and subcutaneous tissue	categorical	icd10	361194	0	354550	6644	NA	NA
L82	Seborrhoeic keratosis	Dermatologic	ICD10/FinnGen	Diagnoses - main ICD10: L82 Seborrhoeic keratosis	categorical	icd10	361194	0	359163	2031	NA	NA
L90	Atrophic disorders of skin	Dermatologic	ICD10/FinnGen	Diagnoses - main ICD10: L90 Atrophic disorders of skin	categorical	icd10	361194	0	359511	1683	NA	NA
L91	Hypertrophic disorders of skin	Dermatologic	ICD10/FinnGen	Diagnoses - main ICD10: L91 Hypertrophic disorders of skin	categorical	icd10	361194	0	360579	615	NA	NA
L92	Granulomatous disorders of skin and subcutaneous tissue	Dermatologic	ICD10/FinnGen	Diagnoses - main ICD10: L92 Granulomatous disorders of skin and subcutaneous tissue	categorical	icd10	361194	0	360856	338	NA	NA
L97	Ulcer of lower limb, not elsewhere classified	Dermatologic	ICD10/FinnGen	Diagnoses - main ICD10: L97 Ulcer of lower limb, not elsewhere classified	categorical	icd10	361194	0	360932	262	NA	NA
M00	Pyogenic arthritis	Musculoskeletal	ICD10/FinnGen	Diagnoses - main ICD10: M00 Pyogenic arthritis	categorical	icd10	361194	0	360938	256	NA	NA
M05	Seropositive rheumatoid arthritis	Musculoskeletal	ICD10/FinnGen	Diagnoses - main ICD10: M05 Seropositive rheumatoid arthritis	categorical	icd10	361194	0	360906	288	NA	NA
M10	Gout	Musculoskeletal	ICD10/FinnGen	Diagnoses - main ICD10: M10 Gout	categorical	icd10	361194	0	360879	315	NA	NA
M13	Other arthritis	Musculoskeletal	ICD10/FinnGen	Diagnoses - main ICD10: M13 Other arthritis	categorical	icd10	361194	0	360084	1110	NA	NA
M13_ALGONEURO	Alogoneurodystrophy *	Nervous	ICD10/FinnGen	Alogoneurodystrophy	categorical	finngen	361194	0	361071	123	NA	NA
M13_BAKERCYST	Synovial cyst of popliteal space [Baker] *	Musculoskeletal	ICD10/FinnGen	Synovial cyst of popliteal space [Baker]	categorical	finngen	361194	0	360971	223	NA	NA
M13_DEQUERVAIN	Radial styloid tenosynovitis [de Quervain] *	Musculoskeletal	ICD10/FinnGen	Radial styloid tenosynovitis [de Quervain]	categorical	finngen	361194	0	360952	242	NA	NA
M13_DUPUTRYEN	Palmar fascial fibromatosis [Dupuytren] *	Musculoskeletal	ICD10/FinnGen	Palmar fascial fibromatosis [Dupuytren]	categorical	finngen	361194	0	358246	2948	NA	NA
M13_GANGLION	Ganglion *	Musculoskeletal	ICD10/FinnGen	Ganglion	categorical	finngen	361194	0	358955	2239	NA	NA
M13_GIANTCELL	Giant cell arteritis *	Musculoskeletal	ICD10/FinnGen	Giant cell arteritis	categorical	finngen	361194	0	360963	231	NA	NA
M13_OLECRANONBURSITIS	Olecranon bursitis *	Musculoskeletal	ICD10/FinnGen	Olecranon bursitis	categorical	finngen	361194	0	360909	285	NA	NA
M13_OSTEOPOROSIS	Osteoporosis *	Musculoskeletal	ICD10/FinnGen	Osteoporosis	categorical	finngen	361194	0	360261	933	NA	NA
M13_PLANTARFASC	Plantar fascial fibromatosis *	Musculoskeletal	ICD10/FinnGen	Plantar fascial fibromatosis	categorical	finngen	361194	0	360994	200	NA	NA
M13_POLYARTHROPATHIES	Polyarthropathies *	Musculoskeletal	ICD10/FinnGen	#Polyarthropathies	categorical	finngen	361194	0	357919	3275	NA	NA
M13_PREPATELLARBURSITIS	Prepatellar bursitis *	Musculoskeletal	ICD10/FinnGen	Prepatellar bursitis	categorical	finngen	361194	0	360972	222	NA	NA
M13_PYOGARTH	Pyogenic arthritis *	Musculoskeletal	ICD10/FinnGen	Pyogenic arthritis	categorical	finngen	361194	0	360916	278	NA	NA
M13_RADICULOPATHY	Radiculopathy *	Musculoskeletal	ICD10/FinnGen	Radiculopathy	categorical	finngen	361194	0	360662	532	NA	NA
M13_SCIATICA	Siatica+with lumbago *	Musculoskeletal	ICD10/FinnGen	Siatica+with lumbago	categorical	finngen	361194	0	360041	1153	NA	NA
M13_TRIGGERFINGER	Trigger finger *	Musculoskeletal	ICD10/FinnGen	Trigger finger	categorical	finngen	361194	0	359195	1999	NA	NA
M13_TROCHANTERICBURSITIS	Trochanteric bursitis *	Musculoskeletal	ICD10/FinnGen	Trochanteric bursitis	categorical	finngen	361194	0	360750	444	NA	NA
M15	Polyarthrosis	Musculoskeletal	ICD10/FinnGen	Diagnoses - main ICD10: M15 Polyarthrosis	categorical	icd10	361194	0	359930	1264	NA	NA
M16	Coxarthrosis [arthrosis of hip]	Musculoskeletal	ICD10/FinnGen	Diagnoses - main ICD10: M16 Coxarthrosis [arthrosis of hip]	categorical	icd10	361194	0	352058	9136	NA	NA
M17	Gonarthrosis [arthrosis of knee]	Musculoskeletal	ICD10/FinnGen	Diagnoses - main ICD10: M17 Gonarthrosis [arthrosis of knee]	categorical	icd10	361194	0	349697	11497	NA	NA
M18	Arthrosis of first carpometacarpal joint	Musculoskeletal	ICD10/FinnGen	Diagnoses - main ICD10: M18 Arthrosis of first carpometacarpal joint	categorical	icd10	361194	0	360296	898	NA	NA
M19	Other arthrosis	Musculoskeletal	ICD10/FinnGen	Diagnoses - main ICD10: M19 Other arthrosis	categorical	icd10	361194	0	357029	4165	NA	NA
M31	Other necrotising vasculopathies	Musculoskeletal	ICD10/FinnGen	Diagnoses - main ICD10: M31 Other necrotising vasculopathies	categorical	icd10	361194	0	360868	326	NA	NA
M41	Scoliosis	Musculoskeletal	ICD10/FinnGen	Diagnoses - main ICD10: M41 Scoliosis	categorical	icd10	361194	0	361012	182	NA	NA
M45	Ankylosing spondylitis	Musculoskeletal	ICD10/FinnGen	Diagnoses - main ICD10: M45 Ankylosing spondylitis	categorical	icd10	361194	0	361048	146	NA	NA
M60	Myositis	Musculoskeletal	ICD10/FinnGen	Diagnoses - main ICD10: M60 Myositis	categorical	icd10	361194	0	361086	108	NA	NA
M65	Synovitis and tenosynovitis	Musculoskeletal	ICD10/FinnGen	Diagnoses - main ICD10: M65 Synovitis and tenosynovitis	categorical	icd10	361194	0	358382	2812	NA	NA
M66	Spontaneous rupture of synovium and tendon	Musculoskeletal	ICD10/FinnGen	Diagnoses - main ICD10: M66 Spontaneous rupture of synovium and tendon	categorical	icd10	361194	0	360806	388	NA	NA
M76	Enthesopathies of lower limb, excluding foot	Musculoskeletal	ICD10/FinnGen	Diagnoses - main ICD10: M76 Enthesopathies of lower limb, excluding foot	categorical	icd10	361194	0	360905	289	NA	NA
M80	Osteoporosis with pathological fracture	Musculoskeletal	ICD10/FinnGen	Diagnoses - main ICD10: M80 Osteoporosis with pathological fracture	categorical	icd10	361194	0	361019	175	NA	NA
M81	Osteoporosis without pathological fracture	Musculoskeletal	ICD10/FinnGen	Diagnoses - main ICD10: M81 Osteoporosis without pathological fracture	categorical	icd10	361194	0	360457	737	NA	NA
M86	Osteomyelitis	Musculoskeletal	ICD10/FinnGen	Diagnoses - main ICD10: M86 Osteomyelitis	categorical	icd10	361194	0	360946	248	NA	NA
M87	Osteonecrosis	Musculoskeletal	ICD10/FinnGen	Diagnoses - main ICD10: M87 Osteonecrosis	categorical	icd10	361194	0	361003	191	NA	NA
MENINGITIS	Meningitis *	Nervous	ICD10/FinnGen	Meningitis	categorical	finngen	361194	0	361060	134	NA	NA
N02	Recurrent and persistent haematuria	Genitourinary	ICD10/FinnGen	Diagnoses - main ICD10: N02 Recurrent and persistent haematuria	categorical	icd10	361194	0	360725	469	NA	NA
N10	Acute tubulo-interstitial nephritis	Genitourinary	ICD10/FinnGen	Diagnoses - main ICD10: N10 Acute tubulo-interstitial nephritis	categorical	icd10	361194	0	361070	124	NA	NA
N12	Tubulo-interstitial nephritis, not specified as acute or chronic	Genitourinary	ICD10/FinnGen	Diagnoses - main ICD10: N12 Tubulo-interstitial nephritis, not specified as acute or chronic	categorical	icd10	361194	0	360611	583	NA	NA
N14_GLOMERULAR	Glomerular diseases *	Genitourinary	ICD10/FinnGen	Glomerular diseases	categorical	finngen	361194	0	360489	705	NA	NA
N17	Acute renal failure	Genitourinary	ICD10/FinnGen	Diagnoses - main ICD10: N17 Acute renal failure	categorical	icd10	361194	0	360400	794	NA	NA
N18	Chronic renal failure	Genitourinary	ICD10/FinnGen	Diagnoses - main ICD10: N18 Chronic renal failure	categorical	icd10	361194	0	360673	521	NA	NA
N19	Unspecified renal failure	Genitourinary	ICD10/FinnGen	Diagnoses - main ICD10: N19 Unspecified renal failure	categorical	icd10	361194	0	361030	164	NA	NA
N20	Calculus of kidney and ureter	Genitourinary	ICD10/FinnGen	Diagnoses - main ICD10: N20 Calculus of kidney and ureter	categorical	icd10	361194	0	357654	3540	NA	NA
N21	Calculus of lower urinary tract	Genitourinary	ICD10/FinnGen	Diagnoses - main ICD10: N21 Calculus of lower urinary tract	categorical	icd10	361194	0	360723	471	NA	NA
N30	Cystitis	Genitourinary	ICD10/FinnGen	Diagnoses - main ICD10: N30 Cystitis	categorical	icd10	361194	0	359619	1575	NA	NA
N31	Neuromuscular dysfunction of bladder, not elsewhere classified	Genitourinary	ICD10/FinnGen	Diagnoses - main ICD10: N31 Neuromuscular dysfunction of bladder, not elsewhere classified	categorical	icd10	361194	0	360180	1014	NA	NA
N35	Urethral stricture	Genitourinary	ICD10/FinnGen	Diagnoses - main ICD10: N35 Urethral stricture	categorical	icd10	361194	0	359157	2037	NA	NA
N40	Hyperplasia of prostate	Genitourinary	ICD10/FinnGen	Diagnoses - main ICD10: N40 Hyperplasia of prostate	categorical	icd10	361194	0	356085	5109	NA	NA
N41	Inflammatory diseases of prostate	Genitourinary	ICD10/FinnGen	Diagnoses - main ICD10: N41 Inflammatory diseases of prostate	categorical	icd10	361194	0	360351	843	NA	NA
N43	Hydrocele and spermatocele	Genitourinary	ICD10/FinnGen	Diagnoses - main ICD10: N43 Hydrocele and spermatocele	categorical	icd10	361194	0	360310	884	NA	NA
N45	Orchitis and epididymitis	Genitourinary	ICD10/FinnGen	Diagnoses - main ICD10: N45 Orchitis and epididymitis	categorical	icd10	361194	0	360589	605	NA	NA
N47	Redundant prepuce, phimosis and paraphimosis	Genitourinary	ICD10/FinnGen	Diagnoses - main ICD10: N47 Redundant prepuce, phimosis and paraphimosis	categorical	icd10	361194	0	359651	1543	NA	NA
N49	Inflammatory disorders of male genital organs, not elsewhere classified	Genitourinary	ICD10/FinnGen	Diagnoses - main ICD10: N49 Inflammatory disorders of male genital organs, not elsewhere classified	categorical	icd10	361194	0	361073	121	NA	NA
N60	Benign mammary dysplasia	Genitourinary	ICD10/FinnGen	Diagnoses - main ICD10: N60 Benign mammary dysplasia	categorical	icd10	361194	0	360037	1157	NA	NA
N61	Inflammatory disorders of breast	Genitourinary	ICD10/FinnGen	Diagnoses - main ICD10: N61 Inflammatory disorders of breast	categorical	icd10	361194	0	360851	343	NA	NA
N63	Unspecified lump in breast	Other	ICD10/FinnGen	Diagnoses - main ICD10: N63 Unspecified lump in breast	categorical	icd10	361194	0	359995	1199	NA	NA
N70	Salpingitis and oophoritis	Genitourinary	ICD10/FinnGen	Diagnoses - main ICD10: N70 Salpingitis and oophoritis	categorical	icd10	361194	0	361003	191	NA	NA
N71	Inflammatory disease of uterus, except cervix	Genitourinary	ICD10/FinnGen	Diagnoses - main ICD10: N71 Inflammatory disease of uterus, except cervix	categorical	icd10	361194	0	361068	126	NA	NA
N72	Inflammatory disease of cervix uteri	Genitourinary	ICD10/FinnGen	Diagnoses - main ICD10: N72 Inflammatory disease of cervix uteri	categorical	icd10	361194	0	360824	370	NA	NA
N73	Other female pelvic inflammatory diseases	Genitourinary	ICD10/FinnGen	Diagnoses - main ICD10: N73 Other female pelvic inflammatory diseases	categorical	icd10	361194	0	360573	621	NA	NA
N75	Diseases of Bartholin's gland	Genitourinary	ICD10/FinnGen	Diagnoses - main ICD10: N75 Diseases of Bartholin's gland	categorical	icd10	361194	0	360604	590	NA	NA
N80	Endometriosis	Genitourinary	ICD10/FinnGen	Diagnoses - main ICD10: N80 Endometriosis	categorical	icd10	361194	0	359698	1496	NA	NA
N81	Female genital prolapse	Genitourinary	ICD10/FinnGen	Diagnoses - main ICD10: N81 Female genital prolapse	categorical	icd10	361194	0	353683	7511	NA	NA
N82	Fistulae involving female genital tract	Genitourinary	ICD10/FinnGen	Diagnoses - main ICD10: N82 Fistulae involving female genital tract	categorical	icd10	361194	0	361078	116	NA	NA
N83	Noninflammatory disorders of ovary, Fallopian tube and broad ligament	Genitourinary	ICD10/FinnGen	Diagnoses - main ICD10: N83 Noninflammatory disorders of ovary, Fallopian tube and broad ligament	categorical	icd10	361194	0	358979	2215	NA	NA
N84	Polyp of female genital tract	Genitourinary	ICD10/FinnGen	Diagnoses - main ICD10: N84 Polyp of female genital tract	categorical	icd10	361194	0	354208	6986	NA	NA
N86	Erosion and ectropion of cervix uteri	Genitourinary	ICD10/FinnGen	Diagnoses - main ICD10: N86 Erosion and ectropion of cervix uteri	categorical	icd10	361194	0	360838	356	NA	NA
N87	Dysplasia of cervix uteri	Genitourinary	ICD10/FinnGen	Diagnoses - main ICD10: N87 Dysplasia of cervix uteri	categorical	icd10	361194	0	360092	1102	NA	NA
N92	Excessive, frequent and irregular menstruation	Genitourinary	ICD10/FinnGen	Diagnoses - main ICD10: N92 Excessive, frequent and irregular menstruation	categorical	icd10	361194	0	352719	8475	NA	NA
N97	Female infertility	Genitourinary	ICD10/FinnGen	Diagnoses - main ICD10: N97 Female infertility	categorical	icd10	361194	0	360498	696	NA	NA
NAFLD	Nonalcoholic fatty liver disease *	Digestive	ICD10/FinnGen	Nonalcoholic fatty liver disease	categorical	finngen	361194	0	360919	275	NA	NA
SPONDYLOARTHRITIS	Spondyloarthritis *	Musculoskeletal	ICD10/FinnGen	Spondyloarthritis	categorical	finngen	361194	0	360730	464	NA	NA
STILL_ADULT	Adult-onset Still disease *	Blood/immune	ICD10/FinnGen	Adult-onset Still disease	categorical	finngen	361194	0	359708	1486	NA	NA
ULCERPROCT	Ulcerative proctitis *	Digestive	ICD10/FinnGen	Ulcerative proctitis	categorical	finngen	361194	0	360898	296	NA	NA
ULCERRECT	Ulcerative rectosigmoiditis *	Digestive	ICD10/FinnGen	Ulcerative rectosigmoiditis	categorical	finngen	361194	0	361034	160	NA	NA
30000_irnt	White blood cell (leukocyte) count	White blood cells	Lab/Continuous	White blood cell (leukocyte) count	continuous_irnt	phesant	350470	10724	NA	NA	30000_0|| CONTINUOUS MAIN || CONTINUOUS || IRNT ||	Result of "White Blood Cell Count" assay, performed on blood sample, obtained from UK Biobank assessment centre visit. White blood count is the number of leukocytes. Analyser operating range was 0 to 9x10^11 cells/Litre. Typical reference range is 3.5x10^9 to 9.6x10^9 cells/Litre.
30010_irnt	Red blood cell (erythrocyte) count	Red blood cells	Lab/Continuous	Red blood cell (erythrocyte) count	continuous_irnt	phesant	350475	10719	NA	NA	30010_0|| CONTINUOUS MAIN || CONTINUOUS || IRNT ||	Result of "Red Blood Cell Count" assay, performed on blood sample, obtained from UK Biobank assessment centre visit. Red blood cells is the number of erythrocytes. Analyser operating range was 0 to 2x10^13 cells/Litre. Typical reference range is 3.9x10^12 to 5.5x10^12 cells/Litre.
30020_irnt	Haemoglobin concentration	Red blood cells	Lab/Continuous	Haemoglobin concentration	continuous_irnt	phesant	350474	10720	NA	NA	30020_0|| CONTINUOUS MAIN || CONTINUOUS || IRNT ||	Result of "Haemoglobin Concentration" assay, performed on blood sample, obtained from UK Biobank assessment centre visit. Analyser operating range was 0 to 99.9g/dL Typical reference range is 12.1 to 16.3g/dL
30030_irnt	Haematocrit percentage	Red blood cells	Lab/Continuous	Haematocrit percentage	continuous_irnt	phesant	350475	10719	NA	NA	30030_0|| CONTINUOUS MAIN || CONTINUOUS || IRNT ||	Result of "Haematocrit" assay, performed on blood sample, obtained from UK Biobank assessment centre visit. Haematocrit Percentage is the relative volume of packed erythrocytes to whole blood, computed by the formula: (red blood cells x mean corpuscular volume) / 10. Analyser operating range was 0 to 99.9% Typical reference range is 35.4 to 47.2%
30040_irnt	Mean corpuscular volume	Red blood cells	Lab/Continuous	Mean corpuscular volume	continuous_irnt	phesant	350473	10721	NA	NA	30040_0|| CONTINUOUS MAIN || CONTINUOUS || IRNT ||	Result of "Mean Corpuscular Volume" assay, performed on blood sample, obtained from UK Biobank assessment centre visit. Mean Corpuscular Haemoglobin Concentration (pg) is the weight of hemoglobin in the average erythrocyte, computed by the formula: MCH = (hemoglobin/red blood cells) x 10.
30050_irnt	Mean corpuscular haemoglobin	Red blood cells	Lab/Continuous	Mean corpuscular haemoglobin	continuous_irnt	phesant	350472	10722	NA	NA	30050_0|| CONTINUOUS MAIN || CONTINUOUS || IRNT ||	Result of "Mean Corpuscular Haemoglobin" assay, performed on blood sample, obtained from UK Biobank assessment centre visit.
30060_irnt	Mean corpuscular haemoglobin concentration	Red blood cells	Lab/Continuous	Mean corpuscular haemoglobin concentration	continuous_irnt	phesant	350468	10726	NA	NA	30060_0|| CONTINUOUS MAIN || CONTINUOUS || IRNT ||	Result of "Mean Corpuscular Haemoglobin Concentration" assay, performed on blood sample, obtained from UK Biobank assessment centre visit. Mean Corpuscular Haemoglobin Concentration (g/dL) is the average weight of haemoglobin in a measured dilution, computed by the formula: (haemoglobin/haematocrit) x 100.
30070_irnt	Red blood cell (erythrocyte) distribution width	Red blood cells	Lab/Continuous	Red blood cell (erythrocyte) distribution width	continuous_irnt	phesant	350473	10721	NA	NA	30070_0|| CONTINUOUS MAIN || CONTINUOUS || IRNT ||	Result of "Red Distribution Width" assay, performed on blood sample, obtained from UK Biobank assessment centre visit. Red blood cell Distribution Width is the size distribution spread of the erythrocyte population derived from the red blood cell histogram. It is the coefficient of variation (CV) expressed in % of the red blood cell size distribution.
30080_irnt	Platelet count	Platelets	Lab/Continuous	Platelet count	continuous_irnt	phesant	350474	10720	NA	NA	30080_0|| CONTINUOUS MAIN || CONTINUOUS || IRNT ||	Result of "Platelet Count" assay, performed on blood sample, obtained from UK Biobank assessment centre visit. Platelet count is the number of thrombocytes derived from the platelet histogram.
30090_irnt	Platelet crit	Platelets	Lab/Continuous	Platelet crit	continuous_irnt	phesant	350471	10723	NA	NA	30090_0|| CONTINUOUS MAIN || CONTINUOUS || IRNT ||	Result of "Platelet Crit" assay, performed on blood sample, obtained from UK Biobank assessment centre visit. Platelet Crit is a computed value that represents the platelet packed cell volume.
30100_irnt	Mean platelet (thrombocyte) volume	Platelets	Lab/Continuous	Mean platelet (thrombocyte) volume	continuous_irnt	phesant	350470	10724	NA	NA	30100_0|| CONTINUOUS MAIN || CONTINUOUS || IRNT ||	Result of "Mean Platelet Volume" assay, performed on blood sample, obtained from UK Biobank assessment centre visit. Mean Platelet Volume is the average volume of individual platelets derived from the platelet histogram.
30110_irnt	Platelet distribution width	Platelets	Lab/Continuous	Platelet distribution width	continuous_irnt	phesant	350470	10724	NA	NA	30110_0|| CONTINUOUS MAIN || CONTINUOUS || IRNT ||	Result of "Platelet Distribution Width" assay, performed on blood sample, obtained from UK Biobank assessment centre visit. Platelet Distribution Width is the coefficient of variation of platelet size.
30120_irnt	Lymphocyte count	White blood cells	Lab/Continuous	Lymphocyte count	continuous_irnt	phesant	349856	11338	NA	NA	30120_0|| CONTINUOUS MAIN || CONTINUOUS || IRNT ||	Result of "Lymphocytes Number" assay, performed on blood sample, obtained from UK Biobank assessment centre visit. Lymphocyte count is the proportion of ( lymphoctyes / 100 ) x white blood cell count
30130_irnt	Monocyte count	White blood cells	Lab/Continuous	Monocyte count	continuous_irnt	phesant	349856	11338	NA	NA	30130_0|| CONTINUOUS MAIN || CONTINUOUS || IRNT ||	Result of "Monocytes Number" assay, performed on blood sample, obtained from UK Biobank assessment centre visit. Monocyte count is the proportion of ( monoctyes / 100 ) x white blood cell count.
30140_irnt	Neutrophill count	White blood cells	Lab/Continuous	Neutrophill count	continuous_irnt	phesant	349856	11338	NA	NA	30140_0|| CONTINUOUS MAIN || CONTINUOUS || IRNT ||	Result of "Neutrophils Number" assay, performed on blood sample, obtained from UK Biobank assessment centre visit. Neutrophils count is the proportion of ( neutrophils / 100 ) x white blood cell count.
30180_irnt	Lymphocyte percentage	White blood cells	Lab/Continuous	Lymphocyte percentage	continuous_irnt	phesant	349861	11333	NA	NA	30180_0|| CONTINUOUS MAIN || CONTINUOUS || IRNT ||	Result of "Lymphocytes Percentage" assay, performed on blood sample, obtained from UK Biobank assessment centre visit. Lymphocytes (Percentage) is calculated as the proportion of lymphocytes in the leukocytes.
30190_irnt	Monocyte percentage	White blood cells	Lab/Continuous	Monocyte percentage	continuous_irnt	phesant	349861	11333	NA	NA	30190_0|| CONTINUOUS MAIN || CONTINUOUS || IRNT ||	Result of "Monocytes Percentage" assay, performed on blood sample, obtained from UK Biobank assessment centre visit. Monocytes (percentage) is calculated as the proportion of monocytes in the leukocytes.
30200_irnt	Neutrophill percentage	White blood cells	Lab/Continuous	Neutrophill percentage	continuous_irnt	phesant	349861	11333	NA	NA	30200_0|| CONTINUOUS MAIN || CONTINUOUS || IRNT ||	Result of "Neutrophils Percentage" assay, performed on blood sample, obtained from UK Biobank assessment centre visit. Neutrophils (Percentage) is calculated as the proportion of neutrophils in the leukocytes.
30210_irnt	Eosinophill percentage	White blood cells	Lab/Continuous	Eosinophill percentage	continuous_irnt	phesant	349861	11333	NA	NA	30210_0|| CONTINUOUS MAIN || CONTINUOUS || IRNT ||	Result of "Eosinophils Percentage" assay, performed on blood sample, obtained from UK Biobank assessment centre visit. Eosinophils (Percentage) is calculated as the proportion of eosinophils in the leukocytes.
30220_irnt	Basophill percentage	White blood cells	Lab/Continuous	Basophill percentage	continuous_irnt	phesant	349861	11333	NA	NA	30220_0|| CONTINUOUS MAIN || CONTINUOUS || IRNT ||	Result of "Basophils Percentage" assay, performed on blood sample, obtained from UK Biobank assessment centre visit. Basophils (Percentage) is calculated as the proportion of basophils in the leukocytes.
30240_irnt	Reticulocyte percentage	Red blood cells	Lab/Continuous	Reticulocyte percentage	continuous_irnt	phesant	344728	16466	NA	NA	30240_0|| CONTINUOUS MAIN || CONTINUOUS || IRNT ||	Result of "Reticulocytes Percentage" assay, performed on blood sample, obtained from UK Biobank assessment centre visit. Reticulocytes (Percentage) is the number of reticulocytes as a percentage of red blood cells.
30250_irnt	Reticulocyte count	Red blood cells	Lab/Continuous	Reticulocyte count	continuous_irnt	phesant	344729	16465	NA	NA	30250_0|| CONTINUOUS MAIN || CONTINUOUS || IRNT ||	Result of "Reticulocytes Number" assay, performed on blood sample, obtained from UK Biobank assessment centre visit. Reticulocytes count is computed from the reticulocyte per cent multiplied by the red blood cell count.
30260_irnt	Mean reticulocyte volume	Red blood cells	Lab/Continuous	Mean reticulocyte volume	continuous_irnt	phesant	344728	16466	NA	NA	30260_0|| CONTINUOUS MAIN || CONTINUOUS || IRNT ||	Result of "Mean Reticulocytes Volume" assay, performed on blood sample, obtained from UK Biobank assessment centre visit. Mean Reticulocytes volume is the average volume of all reticulocytes, calculated from the reticulocytes (percentage).
30270_irnt	Mean sphered cell volume	Red blood cells	Lab/Continuous	Mean sphered cell volume	continuous_irnt	phesant	344729	16465	NA	NA	30270_0|| CONTINUOUS MAIN || CONTINUOUS || IRNT ||	Result of "Mean Sphered Cells Volume" assay, performed on blood sample, obtained from UK Biobank assessment centre visit.
30280_irnt	Immature reticulocyte fraction	Red blood cells	Lab/Continuous	Immature reticulocyte fraction	continuous_irnt	phesant	344728	16466	NA	NA	30280_0|| CONTINUOUS MAIN || CONTINUOUS || IRNT ||	Result of "Immature Reticulocytes Fraction" assay, performed on blood sample, obtained from UK Biobank assessment centre visit. Immature Reticulocytes Fraction (Percentage) is an indication of new reticulocyte synthesis and is calculated from the reticulocytes (Percentage) as the total number of reticulocyte events in the outermost light scattering region, corresponding to immature reticulocytes, relative to the total number of reticulocytes and is reported as this ratio.
30290_irnt	High light scatter reticulocyte percentage	Red blood cells	Lab/Continuous	High light scatter reticulocyte percentage	continuous_irnt	phesant	344729	16465	NA	NA	30290_0|| CONTINUOUS MAIN || CONTINUOUS || IRNT ||	Result of "High Light Scatter Reticulocytes Percentage" assay, performed on blood sample, obtained from UK Biobank assessment centre visit. High Light Scatter Reticulocytes (Percentage) is computed as: (HLR / Total Erythrocytes) x 100.
30300_irnt	High light scatter reticulocyte count	Red blood cells	Lab/Continuous	High light scatter reticulocyte count	continuous_irnt	phesant	344729	16465	NA	NA	30300_0|| CONTINUOUS MAIN || CONTINUOUS || IRNT ||	Result of "High Light Scatter Reticulocytes Number" assay, performed on blood sample, obtained from UK Biobank assessment centre visit. High Light Scatter Reticulocytes Count is calculated as: (HLR / Total Erythrocytes) x red blood cells
30500_irnt	Microalbumin in urine	Urine	Lab/Continuous	Microalbumin in urine	continuous_irnt	phesant	108706	252488	NA	NA	30500_0|| CONTINUOUS MAIN || CONTINUOUS || IRNT ||	Measured by immunoturbidimetric analysis on a Beckman Coulter AU5400.
30510_irnt	Creatinine (enzymatic) in urine	Urine	Lab/Continuous	Creatinine (enzymatic) in urine	continuous_irnt	phesant	350812	10382	NA	NA	30510_0|| CONTINUOUS MAIN || CONTINUOUS || IRNT ||	Measured by enzymatic analysis on a Beckman Coulter AU5400.
30520_irnt	Potassium in urine	Urine	Lab/Continuous	Potassium in urine	continuous_irnt	phesant	350053	11141	NA	NA	30520_0|| CONTINUOUS MAIN || CONTINUOUS || IRNT ||	Measured by ISE (ion selective electrode) analysis on a Beckman Coulter AU5400.
30530_irnt	Sodium in urine	Urine	Lab/Continuous	Sodium in urine	continuous_irnt	phesant	350061	11133	NA	NA	30530_0|| CONTINUOUS MAIN || CONTINUOUS || IRNT ||	Measured by ISE (ion selective electrode) analysis using Beckman Coulter AU5400.

### Sheet: Supp. Table 7
Supplemental Table 7: Significant associations with curated health traits results (FDR < 0.25)
gene_name	Pathway	SubPathway	Phenotype Description	Category	zscore	effect_size	pvalue	FDR_all	Tissue	Phenotype Code	gene	Protein Name	var_g	pred_perf_r2	pred_perf_pval	pred_perf_qval	n_snps_used	n_snps_in_cov	n_snps_in_model	Derivation	File
CASP8	APOPTOSIS	INITIATOR CASPASE	Other malignant neoplasms of skin	Neoplasms	10.4986	0.00515673	8.76966e-26	2.37174e-20	Brain Frontal Cortex BA9	C44	ENSG00000064012	CASP8	0.299394	0.483564	1.29832e-26	1.18807e-24	7	7	7	ICD10/FinnGen	C44.gwas.imputed_v3.both_sexes.csv
CASP8	APOPTOSIS	INITIATOR CASPASE	Other malignant neoplasms of skin	Neoplasms	10.4933	0.00521538	9.27545e-26	2.37174e-20	Brain Cortex	C44	ENSG00000064012	CASP8	0.292621	0.395494	5.72913e-24	2.02157e-22	8	8	8	ICD10/FinnGen	C44.gwas.imputed_v3.both_sexes.csv
CASP8	APOPTOSIS	INITIATOR CASPASE	Other malignant neoplasms of skin	Neoplasms	10.4178	0.00602347	2.05691e-25	3.50636e-20	Brain Anterior cingulate cortex BA24	C44	ENSG00000064012	CASP8	0.21543	0.365204	5.3114e-16	2.00988e-14	8	8	8	ICD10/FinnGen	C44.gwas.imputed_v3.both_sexes.csv
CASP8	APOPTOSIS	INITIATOR CASPASE	Other malignant neoplasms of skin	Neoplasms	-10.3001	-0.0079351	7.04097e-25	9.00192e-20	Kidney Cortex	C44	ENSG00000064012	CASP8	0.119885	0.0792115	0.015859	0.087014	9	9	9	ICD10/FinnGen	C44.gwas.imputed_v3.both_sexes.csv
CASP8	APOPTOSIS	INITIATOR CASPASE	Other malignant neoplasms of skin	Neoplasms	-10.2065	-0.0042189	1.85475e-24	1.89704e-19	Skin Sun Exposed Lower leg	C44	ENSG00000064012	CASP8	0.426138	0.481337	5.09834e-88	3.03047e-86	17	17	17	ICD10/FinnGen	C44.gwas.imputed_v3.both_sexes.csv
CASP8	APOPTOSIS	INITIATOR CASPASE	Other malignant neoplasms of skin	Neoplasms	-9.95527	-0.00451504	2.39168e-23	1.90094e-18	Skin Not Sun Exposed Suprapubic	C44	ENSG00000064012	CASP8	0.350733	0.492566	6.82243e-78	4.55991e-76	18	18	18	ICD10/FinnGen	C44.gwas.imputed_v3.both_sexes.csv
CASP8	APOPTOSIS	INITIATOR CASPASE	Other malignant neoplasms of skin	Neoplasms	9.94689	0.00877721	2.60198e-23	1.90094e-18	Brain Nucleus accumbens basal ganglia	C44	ENSG00000064012	CASP8	0.0917321	0.0576053	0.000580737	0.00200297	4	4	4	ICD10/FinnGen	C44.gwas.imputed_v3.both_sexes.csv
CASP8	APOPTOSIS	INITIATOR CASPASE	Other malignant neoplasms of skin	Neoplasms	-9.87501	-0.00607982	5.34285e-23	3.41543e-18	Heart Left Ventricle	C44	ENSG00000064012	CASP8	0.18667	0.129421	3.08631e-13	2.26284e-12	11	11	11	ICD10/FinnGen	C44.gwas.imputed_v3.both_sexes.csv
CASP8	APOPTOSIS	INITIATOR CASPASE	Other malignant neoplasms of skin	Neoplasms	-9.81653	-0.00586305	9.55815e-23	5.43117e-18	Heart Atrial Appendage	C44	ENSG00000064012	CASP8	0.198017	0.124679	2.30567e-12	1.45951e-11	12	12	12	ICD10/FinnGen	C44.gwas.imputed_v3.both_sexes.csv
CASP8	APOPTOSIS	INITIATOR CASPASE	Other malignant neoplasms of skin	Neoplasms	-9.73411	-0.00400447	2.15701e-22	1.00282e-17	Cells Cultured fibroblasts	C44	ENSG00000064012	CASP8	0.422835	0.525961	5.40218e-80	3.10586e-78	39	40	40	ICD10/FinnGen	C44.gwas.imputed_v3.both_sexes.csv
CASP8	APOPTOSIS	INITIATOR CASPASE	Other malignant neoplasms of skin	Neoplasms	-9.74187	-0.00439663	1.99835e-22	1.00282e-17	Whole Blood	C44	ENSG00000064012	CASP8	0.355341	0.381761	8.78371e-72	3.11223e-70	27	27	27	ICD10/FinnGen	C44.gwas.imputed_v3.both_sexes.csv
CASP8	APOPTOSIS	INITIATOR CASPASE	Other malignant neoplasms of skin	Neoplasms	9.70938	0.00816504	2.75008e-22	1.17199e-17	Brain Hippocampus	C44	ENSG00000064012	CASP8	0.10107	0.101647	2.99759e-05	0.000189171	9	9	9	ICD10/FinnGen	C44.gwas.imputed_v3.both_sexes.csv
CASP8	APOPTOSIS	INITIATOR CASPASE	Other malignant neoplasms of skin	Neoplasms	-9.69137	-0.00385733	3.28105e-22	1.29072e-17	Adipose Visceral Omentum	C44	ENSG00000064012	CASP8	0.441622	0.465428	1.66543e-65	1.19174e-63	19	19	19	ICD10/FinnGen	C44.gwas.imputed_v3.both_sexes.csv
CASP8	APOPTOSIS	INITIATOR CASPASE	Other malignant neoplasms of skin	Neoplasms	-9.59795	-0.00488445	8.15478e-22	2.97884e-17	Esophagus Mucosa	C44	ENSG00000064012	CASP8	0.282425	0.294796	1.88609e-39	3.28206e-38	10	10	10	ICD10/FinnGen	C44.gwas.imputed_v3.both_sexes.csv
CASP8	APOPTOSIS	INITIATOR CASPASE	Other malignant neoplasms of skin	Neoplasms	9.53439	0.00424212	1.50768e-21	5.14022e-17	Brain Cerebellar Hemisphere	C44	ENSG00000064012	CASP8	0.364251	0.494007	2.19483e-27	1.24131e-25	10	10	10	ICD10/FinnGen	C44.gwas.imputed_v3.both_sexes.csv
CASP8	APOPTOSIS	INITIATOR CASPASE	Other malignant neoplasms of skin	Neoplasms	9.47067	0.00831338	2.78048e-21	8.88714e-17	Brain Amygdala	C44	ENSG00000064012	CASP8	0.0928461	0.101104	0.000240614	0.00168037	8	8	8	ICD10/FinnGen	C44.gwas.imputed_v3.both_sexes.csv
CASP8	APOPTOSIS	INITIATOR CASPASE	Other malignant neoplasms of skin	Neoplasms	-9.44836	-0.00465695	3.44175e-21	1.03536e-16	Adipose Subcutaneous	C44	ENSG00000064012	CASP8	0.295891	0.436662	3.52412e-74	1.55433e-72	12	12	12	ICD10/FinnGen	C44.gwas.imputed_v3.both_sexes.csv
CASP8	APOPTOSIS	INITIATOR CASPASE	Other malignant neoplasms of skin	Neoplasms	9.41782	0.00758611	4.60542e-21	1.30845e-16	Brain Hypothalamus	C44	ENSG00000064012	CASP8	0.110089	0.0901615	6.93972e-05	0.000403203	8	8	8	ICD10/FinnGen	C44.gwas.imputed_v3.both_sexes.csv
CASP8	APOPTOSIS	INITIATOR CASPASE	Other malignant neoplasms of skin	Neoplasms	9.33353	0.00386176	1.02403e-20	2.75628e-16	Brain Cerebellum	C44	ENSG00000064012	CASP8	0.429233	0.410619	1.47837e-25	3.83118e-24	16	16	16	ICD10/FinnGen	C44.gwas.imputed_v3.both_sexes.csv
CASP8	APOPTOSIS	INITIATOR CASPASE	Other malignant neoplasms of skin	Neoplasms	-9.2478	-0.00397181	2.29156e-20	5.85955e-16	Spleen	C44	ENSG00000064012	CASP8	0.389512	0.453805	2.21975e-31	1.10355e-29	13	13	13	ICD10/FinnGen	C44.gwas.imputed_v3.both_sexes.csv
CASP8	APOPTOSIS	INITIATOR CASPASE	Other malignant neoplasms of skin	Neoplasms	-9.19618	-0.00673622	3.70903e-20	9.0324e-16	Muscle Skeletal	C44	ENSG00000064012	CASP8	0.132092	0.160784	1.18925e-28	1.12605e-27	11	11	11	ICD10/FinnGen	C44.gwas.imputed_v3.both_sexes.csv
CASP8	APOPTOSIS	INITIATOR CASPASE	Other malignant neoplasms of skin	Neoplasms	-9.15401	-0.00540161	5.48603e-20	1.27526e-15	Adrenal Gland	C44	ENSG00000064012	CASP8	0.205438	0.352658	1.3446e-23	4.48836e-22	11	11	11	ICD10/FinnGen	C44.gwas.imputed_v3.both_sexes.csv
CASP8	APOPTOSIS	INITIATOR CASPASE	Other malignant neoplasms of skin	Neoplasms	-9.1391	-0.00476042	6.29771e-20	1.40029e-15	Breast Mammary Tissue	C44	ENSG00000064012	CASP8	0.26384	0.387843	6.60535e-44	3.0625e-42	8	8	8	ICD10/FinnGen	C44.gwas.imputed_v3.both_sexes.csv
CASP8	APOPTOSIS	INITIATOR CASPASE	Other malignant neoplasms of skin	Neoplasms	-9.06667	-0.00389531	1.2271e-19	2.61475e-15	Lung	C44	ENSG00000064012	CASP8	0.393518	0.470217	8.72537e-73	6.35438e-71	6	6	6	ICD10/FinnGen	C44.gwas.imputed_v3.both_sexes.csv
CASP8	APOPTOSIS	INITIATOR CASPASE	Other malignant neoplasms of skin	Neoplasms	-9.05275	-0.00497553	1.39407e-19	2.85172e-15	Small Intestine Terminal Ileum	C44	ENSG00000064012	CASP8	0.233897	0.254056	1.33892e-12	2.95124e-11	8	8	8	ICD10/FinnGen	C44.gwas.imputed_v3.both_sexes.csv
CASP8	APOPTOSIS	INITIATOR CASPASE	Other malignant neoplasms of skin	Neoplasms	-9.03908	-0.0105205	1.57997e-19	3.1077e-15	Pancreas	C44	ENSG00000064012	CASP8	0.0519179	0.287863	3.9011e-24	7.15936e-23	5	5	5	ICD10/FinnGen	C44.gwas.imputed_v3.both_sexes.csv
CASP8	APOPTOSIS	INITIATOR CASPASE	Other malignant neoplasms of skin	Neoplasms	-8.88658	-0.00888094	6.30175e-19	1.1936e-14	Vagina	C44	ENSG00000064012	CASP8	0.0704491	0.0846095	0.000466648	0.00311828	8	8	8	ICD10/FinnGen	C44.gwas.imputed_v3.both_sexes.csv
CASP8	APOPTOSIS	INITIATOR CASPASE	Other malignant neoplasms of skin	Neoplasms	-8.74802	-0.00726193	2.17122e-18	3.96559e-14	Ovary	C44	ENSG00000064012	CASP8	0.102581	0.0999241	3.16099e-05	0.000195059	9	9	9	ICD10/FinnGen	C44.gwas.imputed_v3.both_sexes.csv
CASP8	APOPTOSIS	INITIATOR CASPASE	Other malignant neoplasms of skin	Neoplasms	-8.72453	-0.00611308	2.67292e-18	4.71358e-14	Stomach	C44	ENSG00000064012	CASP8	0.145429	0.279856	9.23297e-25	2.33016e-23	13	13	13	ICD10/FinnGen	C44.gwas.imputed_v3.both_sexes.csv
CASP8	APOPTOSIS	INITIATOR CASPASE	Other malignant neoplasms of skin	Neoplasms	-8.72068	-0.00567824	2.76542e-18	4.71413e-14	Colon Transverse	C44	ENSG00000064012	CASP8	0.168348	0.269838	8.07022e-27	1.63426e-25	16	16	16	ICD10/FinnGen	C44.gwas.imputed_v3.both_sexes.csv
CASP8	APOPTOSIS	INITIATOR CASPASE	Other malignant neoplasms of skin	Neoplasms	-8.70828	-0.00581421	3.08525e-18	5.08968e-14	Liver	C44	ENSG00000064012	CASP8	0.160389	0.160718	1.9664e-09	2.40779e-08	11	11	11	ICD10/FinnGen	C44.gwas.imputed_v3.both_sexes.csv
CASP8	APOPTOSIS	INITIATOR CASPASE	Other malignant neoplasms of skin	Neoplasms	-8.68668	-0.0063237	3.73182e-18	5.96393e-14	Minor Salivary Gland	C44	ENSG00000064012	CASP8	0.134608	0.242234	3.72325e-10	7.48377e-09	14	14	14	ICD10/FinnGen	C44.gwas.imputed_v3.both_sexes.csv
CASP8	APOPTOSIS	INITIATOR CASPASE	Other malignant neoplasms of skin	Neoplasms	-8.57695	-0.0060205	9.74218e-18	1.50975e-13	Testis	C44	ENSG00000064012	CASP8	0.144341	0.204739	1.17459e-17	9.62351e-17	13	13	13	ICD10/FinnGen	C44.gwas.imputed_v3.both_sexes.csv
CASP8	APOPTOSIS	INITIATOR CASPASE	Other malignant neoplasms of skin	Neoplasms	8.55285	0.0052893	1.20084e-17	1.80621e-13	Pituitary	C44	ENSG00000064012	CASP8	0.185282	0.260427	4.05819e-17	6.82584e-16	7	7	7	ICD10/FinnGen	C44.gwas.imputed_v3.both_sexes.csv
CASP8	APOPTOSIS	INITIATOR CASPASE	Other malignant neoplasms of skin	Neoplasms	-7.5389	-0.00549916	4.73967e-14	6.92536e-10	Prostate	C44	ENSG00000064012	CASP8	0.131963	0.0558856	0.000392899	0.00150197	14	14	14	ICD10/FinnGen	C44.gwas.imputed_v3.both_sexes.csv
CASP8	APOPTOSIS	INITIATOR CASPASE	Other malignant neoplasms of skin	Neoplasms	-7.18407	-0.00554923	6.76677e-13	9.61261e-09	Artery Coronary	C44	ENSG00000064012	CASP8	0.118429	0.0826243	2.03795e-05	0.000103356	13	13	13	ICD10/FinnGen	C44.gwas.imputed_v3.both_sexes.csv
CASP8	APOPTOSIS	INITIATOR CASPASE	Other malignant neoplasms of skin	Neoplasms	-6.43046	-0.00514448	1.27219e-10	1.75838e-06	Colon Sigmoid	C44	ENSG00000064012	CASP8	0.110441	0.0593528	1.11431e-05	3.70222e-05	16	16	16	ICD10/FinnGen	C44.gwas.imputed_v3.both_sexes.csv
CASP8	APOPTOSIS	INITIATOR CASPASE	Other malignant neoplasms of skin	Neoplasms	6.21372	0.00585405	5.17433e-10	6.96359e-06	Brain Caudate basal ganglia	C44	ENSG00000064012	CASP8	0.0800749	0.0760329	9.96191e-05	0.000393167	19	19	19	ICD10/FinnGen	C44.gwas.imputed_v3.both_sexes.csv
CASP8	APOPTOSIS	INITIATOR CASPASE	Other malignant neoplasms of skin	Neoplasms	-6.20293	-0.00498286	5.5423e-10	7.26754e-06	Artery Aorta	C44	ENSG00000064012	CASP8	0.109456	0.0997663	2.05695e-10	8.81356e-10	15	15	15	ICD10/FinnGen	C44.gwas.imputed_v3.both_sexes.csv
CASP8	APOPTOSIS	INITIATOR CASPASE	Other malignant neoplasms of skin	Neoplasms	6.03112	0.00578547	1.62822e-09	2.08169e-05	Brain Putamen basal ganglia	C44	ENSG00000064012	CASP8	0.0787481	0.0779482	0.000226956	0.000932665	21	21	21	ICD10/FinnGen	C44.gwas.imputed_v3.both_sexes.csv
CASP8	APOPTOSIS	INITIATOR CASPASE	Other malignant neoplasms of skin	Neoplasms	5.82899	0.00390639	5.57631e-09	6.95545e-05	Thyroid	C44	ENSG00000064012	CASP8	0.170885	0.128871	6.70843e-19	3.27239e-18	22	22	22	ICD10/FinnGen	C44.gwas.imputed_v3.both_sexes.csv
CASP8	APOPTOSIS	INITIATOR CASPASE	Other malignant neoplasms of skin	Neoplasms	-5.66424	-0.004266	1.47678e-08	0.000179816	Artery Tibial	C44	ENSG00000064012	CASP8	0.125802	0.0994222	6.02196e-15	2.56408e-14	27	27	27	ICD10/FinnGen	C44.gwas.imputed_v3.both_sexes.csv
CASP8	APOPTOSIS	INITIATOR CASPASE	Other malignant neoplasms of skin	Neoplasms	-5.52823	-0.00452941	3.23487e-08	0.000384725	Esophagus Muscularis	C44	ENSG00000064012	CASP8	0.104612	0.111662	1.36059e-13	6.28914e-13	12	12	12	ICD10/FinnGen	C44.gwas.imputed_v3.both_sexes.csv
BCL2L11	APOPTOSIS	PROAPOPTOTIC BH3-ONLY	Benign lipomatous neoplasm	Neoplasms	4.85921	0.00557735	1.17856e-06	0.0133937	Brain Nucleus accumbens basal ganglia	D17	ENSG00000153094	BIM	0.0275498	0.130122	1.33715e-07	9.20096e-07	15	15	15	ICD10/FinnGen	D17.gwas.imputed_v3.both_sexes.csv
BCL2L11	APOPTOSIS	PROAPOPTOTIC BH3-ONLY	Benign lipomatous neoplasm	Neoplasms	4.85932	0.00612141	1.17787e-06	0.0133937	Brain Caudate basal ganglia	D17	ENSG00000153094	BIM	0.0226222	0.0301907	0.0153954	0.0362049	11	11	11	ICD10/FinnGen	D17.gwas.imputed_v3.both_sexes.csv
BAK1	APOPTOSIS	PROAPOPTOTIC EFFECTOR	Coeliac disease *	Digestive	4.82705	0.000896962	1.38571e-06	0.0154056	Brain Hypothalamus	K11_COELIAC	ENSG00000030110	BAK	0.17939	0.198135	1.1881e-09	1.72645e-08	20	20	20	ICD10/FinnGen	K11_COELIAC.gwas.imputed_v3.both_sexes.csv
BCL2L11	APOPTOSIS	PROAPOPTOTIC BH3-ONLY	Benign lipomatous neoplasm	Neoplasms	4.63177	0.006838	3.62558e-06	0.0394495	Brain Frontal Cortex BA9	D17	ENSG00000153094	BIM	0.0161342	0.024917	0.0369506	0.0862731	9	9	9	ICD10/FinnGen	D17.gwas.imputed_v3.both_sexes.csv

### Sheet: Supp. Table 8
Supplemental Table 8: Significant associations with continuous lab traits results (FDR < 0.01)
gene_name	Pathway	SubPathway	Phenotype Description	Category	zscore	effect_size	pvalue	FDR_all	Tissue	Phenotype Code	gene	Protein Name	var_g	pred_perf_r2	pred_perf_pval	pred_perf_qval	n_snps_used	n_snps_in_cov	n_snps_in_model	Derivation	File
Platelet crit	Blood assays	-40.2776	-0.206286	0	0	Brain Caudate basal ganglia	30090_irnt	ENSG00000030110	BAK	0.108458	0.179325	7.64967e-10	7.05567e-09	4	4	4	Lab/Continuous	30090_irnt.gwas.imputed_v3.both_sexes.csv
Platelet count	Blood assays	-39.1635	-0.123306	0	0	Adipose Visceral Omentum	30080_irnt	ENSG00000030110	BAK	0.269823	0.285698	5.22661e-36	1.11232e-34	32	32	32	Lab/Continuous	30080_irnt.gwas.imputed_v3.both_sexes.csv
Platelet crit	Blood assays	-40.3563	-0.133263	0	0	Liver	30090_irnt	ENSG00000030110	BAK	0.249944	0.357771	1.43234e-21	7.05649e-20	25	25	25	Lab/Continuous	30090_irnt.gwas.imputed_v3.both_sexes.csv
Platelet crit	Blood assays	-40.829	-0.132015	0	0	Breast Mammary Tissue	30090_irnt	ENSG00000030110	BAK	0.262083	0.31639	2.0356e-34	5.89381e-33	26	26	26	Lab/Continuous	30090_irnt.gwas.imputed_v3.both_sexes.csv
Platelet count	Blood assays	-39.1676	-0.122911	0	0	Thyroid	30080_irnt	ENSG00000030110	BAK	0.272084	0.216699	3.28109e-32	2.8062e-31	39	39	39	Lab/Continuous	30080_irnt.gwas.imputed_v3.both_sexes.csv
Platelet count	Blood assays	-39.2177	-0.12513	0	0	Breast Mammary Tissue	30080_irnt	ENSG00000030110	BAK	0.262083	0.31639	2.0356e-34	5.89381e-33	26	26	26	Lab/Continuous	30080_irnt.gwas.imputed_v3.both_sexes.csv
Platelet count	Blood assays	-39.1693	-0.125179	0	0	Adipose Subcutaneous	30080_irnt	ENSG00000030110	BAK	0.261227	0.359271	5.93765e-58	1.59601e-56	24	24	24	Lab/Continuous	30080_irnt.gwas.imputed_v3.both_sexes.csv
Platelet crit	Blood assays	-40.3109	-0.194076	0	0	Brain Frontal Cortex BA9	30090_irnt	ENSG00000030110	BAK	0.122295	0.133192	6.84723e-07	4.56715e-06	6	6	6	Lab/Continuous	30090_irnt.gwas.imputed_v3.both_sexes.csv
Platelet count	Blood assays	-39.3999	-0.198677	0	0	Brain Putamen basal ganglia	30080_irnt	ENSG00000030110	BAK	0.10626	0.210655	3.07742e-10	3.63279e-09	2	2	2	Lab/Continuous	30080_irnt.gwas.imputed_v3.both_sexes.csv
Platelet count	Blood assays	-38.7742	-0.128816	0	0	Esophagus Gastroesophageal Junction	30080_irnt	ENSG00000030110	BAK	0.24193	0.236385	5.54769e-21	7.27301e-20	16	16	16	Lab/Continuous	30080_irnt.gwas.imputed_v3.both_sexes.csv
Platelet crit	Blood assays	-40.2206	-0.144462	0	0	Testis	30090_irnt	ENSG00000030110	BAK	0.21978	0.0849121	1.01182e-07	3.71965e-07	13	13	13	Lab/Continuous	30090_irnt.gwas.imputed_v3.both_sexes.csv
Platelet crit	Blood assays	-39.953	-0.198409	0	0	Brain Spinal cord cervical c-1	30090_irnt	ENSG00000030110	BAK	0.118304	0.264094	7.53945e-10	1.495e-08	5	5	5	Lab/Continuous	30090_irnt.gwas.imputed_v3.both_sexes.csv
Platelet crit	Blood assays	-39.1743	-0.0866383	0	0	Skin Not Sun Exposed Suprapubic	30090_irnt	ENSG00000030110	BAK	0.55598	0.582486	9.66695e-100	1.5092e-97	32	32	32	Lab/Continuous	30090_irnt.gwas.imputed_v3.both_sexes.csv
Platelet crit	Blood assays	-40.6632	-0.132398	0	0	Prostate	30090_irnt	ENSG00000030110	BAK	0.258467	0.353736	1.56045e-22	6.14368e-21	21	21	21	Lab/Continuous	30090_irnt.gwas.imputed_v3.both_sexes.csv
Platelet crit	Blood assays	-38.8564	-0.128635	0	0	Artery Tibial	30090_irnt	ENSG00000030110	BAK	0.254206	0.213441	3.2341e-32	3.21799e-31	17	17	17	Lab/Continuous	30090_irnt.gwas.imputed_v3.both_sexes.csv
Platelet count	Blood assays	-38.0289	-0.179928	0	0	Brain Nucleus accumbens basal ganglia	30080_irnt	ENSG00000030110	BAK	0.120887	0.164123	2.22426e-09	1.9693e-08	6	6	6	Lab/Continuous	30080_irnt.gwas.imputed_v3.both_sexes.csv
Platelet count	Blood assays	-39.2298	-0.184265	0	0	Brain Frontal Cortex BA9	30080_irnt	ENSG00000030110	BAK	0.122295	0.133192	6.84723e-07	4.56715e-06	6	6	6	Lab/Continuous	30080_irnt.gwas.imputed_v3.both_sexes.csv
Platelet crit	Blood assays	-40.1951	-0.133846	0	0	Artery Aorta	30090_irnt	ENSG00000030110	BAK	0.246234	0.219889	1.49303e-22	1.58122e-21	29	29	29	Lab/Continuous	30090_irnt.gwas.imputed_v3.both_sexes.csv
Platelet count	Blood assays	-39.1171	-0.195326	0	0	Brain Caudate basal ganglia	30080_irnt	ENSG00000030110	BAK	0.108458	0.179325	7.64967e-10	7.05567e-09	4	4	4	Lab/Continuous	30080_irnt.gwas.imputed_v3.both_sexes.csv
Platelet crit	Blood assays	-40.5465	-0.209919	0	0	Brain Putamen basal ganglia	30090_irnt	ENSG00000030110	BAK	0.10626	0.210655	3.07742e-10	3.63279e-09	2	2	2	Lab/Continuous	30090_irnt.gwas.imputed_v3.both_sexes.csv
Platelet count	Blood assays	-38.6124	-0.128845	0	0	Heart Left Ventricle	30080_irnt	ENSG00000030110	BAK	0.239322	0.197337	4.24453e-20	5.29726e-19	18	18	18	Lab/Continuous	30080_irnt.gwas.imputed_v3.both_sexes.csv
Platelet crit	Blood assays	-40.5432	-0.136859	0	0	Spleen	30090_irnt	ENSG00000030110	BAK	0.246069	0.370323	2.18074e-24	6.01833e-23	15	15	15	Lab/Continuous	30090_irnt.gwas.imputed_v3.both_sexes.csv
Platelet crit	Blood assays	-38.8501	-0.206154	0	0	Brain Anterior cingulate cortex BA24	30090_irnt	ENSG00000030110	BAK	0.110267	0.158532	5.90471e-07	5.49557e-06	4	4	4	Lab/Continuous	30090_irnt.gwas.imputed_v3.both_sexes.csv
Platelet crit	Blood assays	-40.0045	-0.140625	0	0	Stomach	30090_irnt	ENSG00000030110	BAK	0.228426	0.232141	3.09616e-20	5.74675e-19	14	14	14	Lab/Continuous	30090_irnt.gwas.imputed_v3.both_sexes.csv
Platelet crit	Blood assays	-40.7676	-0.130742	0	0	Cells Cultured fibroblasts	30090_irnt	ENSG00000030110	BAK	0.266778	0.386333	5.80238e-53	1.26851e-51	24	24	24	Lab/Continuous	30090_irnt.gwas.imputed_v3.both_sexes.csv
Platelet crit	Blood assays	-41.7729	-0.13444	0	0	Lung	30090_irnt	ENSG00000030110	BAK	0.259563	0.282639	6.54139e-39	1.35978e-37	24	24	24	Lab/Continuous	30090_irnt.gwas.imputed_v3.both_sexes.csv
Platelet count	Blood assays	-38.5846	-0.126966	0	0	Artery Aorta	30080_irnt	ENSG00000030110	BAK	0.246234	0.219889	1.49303e-22	1.58122e-21	29	29	29	Lab/Continuous	30080_irnt.gwas.imputed_v3.both_sexes.csv
Platelet crit	Blood assays	-40.217	-0.136226	0	0	Esophagus Gastroesophageal Junction	30090_irnt	ENSG00000030110	BAK	0.24193	0.236385	5.54769e-21	7.27301e-20	16	16	16	Lab/Continuous	30090_irnt.gwas.imputed_v3.both_sexes.csv
Platelet crit	Blood assays	-39.7977	-0.140698	0	0	Brain Cerebellum	30090_irnt	ENSG00000030110	BAK	0.229131	0.170271	5.34753e-10	3.21818e-09	31	31	31	Lab/Continuous	30090_irnt.gwas.imputed_v3.both_sexes.csv
Platelet count	Blood assays	-38.6212	-0.109808	0	0	Muscle Skeletal	30080_irnt	ENSG00000030110	BAK	0.329673	0.579368	1.62065e-134	3.32363e-132	32	32	32	Lab/Continuous	30080_irnt.gwas.imputed_v3.both_sexes.csv
Platelet count	Blood assays	-38.5124	-0.148614	0	0	Brain Hypothalamus	30080_irnt	ENSG00000030110	BAK	0.17939	0.198135	1.1881e-09	1.72645e-08	20	20	20	Lab/Continuous	30080_irnt.gwas.imputed_v3.both_sexes.csv
Platelet count	Blood assays	-37.7196	-0.099535	0	0	Skin Sun Exposed Lower leg	30080_irnt	ENSG00000030110	BAK	0.384247	0.609467	3.18737e-125	5.79907e-123	46	46	46	Lab/Continuous	30080_irnt.gwas.imputed_v3.both_sexes.csv
Platelet count	Blood assays	-38.7147	-0.12634	0	0	Liver	30080_irnt	ENSG00000030110	BAK	0.249944	0.357771	1.43234e-21	7.05649e-20	25	25	25	Lab/Continuous	30080_irnt.gwas.imputed_v3.both_sexes.csv
Platelet count	Blood assays	-39.4951	-0.135601	0	0	Pituitary	30080_irnt	ENSG00000030110	BAK	0.226702	0.211331	8.55079e-14	1.06452e-12	16	16	16	Lab/Continuous	30080_irnt.gwas.imputed_v3.both_sexes.csv
Platelet crit	Blood assays	-39.7728	-0.155314	0	0	Brain Hypothalamus	30090_irnt	ENSG00000030110	BAK	0.17939	0.198135	1.1881e-09	1.72645e-08	20	20	20	Lab/Continuous	30090_irnt.gwas.imputed_v3.both_sexes.csv
Platelet count	Blood assays	-39.5955	-0.12762	0	0	Lung	30080_irnt	ENSG00000030110	BAK	0.259563	0.282639	6.54139e-39	1.35978e-37	24	24	24	Lab/Continuous	30080_irnt.gwas.imputed_v3.both_sexes.csv
Platelet crit	Blood assays	-44.073	-0.110993	0	0	Whole Blood	30090_irnt	ENSG00000030110	BAK	0.431939	0.55632	5.46445e-120	7.49679e-118	26	26	26	Lab/Continuous	30090_irnt.gwas.imputed_v3.both_sexes.csv
Platelet count	Blood assays	-39.1995	-0.134329	0	0	Brain Cerebellum	30080_irnt	ENSG00000030110	BAK	0.229131	0.170271	5.34753e-10	3.21818e-09	31	31	31	Lab/Continuous	30080_irnt.gwas.imputed_v3.both_sexes.csv
Platelet crit	Blood assays	-39.9901	-0.11995	0	0	Adrenal Gland	30090_irnt	ENSG00000030110	BAK	0.307007	0.346658	3.93561e-23	1.25506e-21	32	32	32	Lab/Continuous	30090_irnt.gwas.imputed_v3.both_sexes.csv
Platelet count	Blood assays	-39.3738	-0.143243	0	0	Brain Cortex	30080_irnt	ENSG00000030110	BAK	0.201615	0.345019	2.09885e-20	5.23965e-19	22	22	22	Lab/Continuous	30080_irnt.gwas.imputed_v3.both_sexes.csv
Platelet crit	Blood assays	-40.9333	-0.137528	0	0	Pancreas	30090_irnt	ENSG00000030110	BAK	0.245483	0.232668	3.53098e-19	4.47552e-18	17	17	17	Lab/Continuous	30090_irnt.gwas.imputed_v3.both_sexes.csv
Platelet count	Blood assays	-39.1269	-0.123797	0	0	Cells Cultured fibroblasts	30080_irnt	ENSG00000030110	BAK	0.266778	0.386333	5.80238e-53	1.26851e-51	24	24	24	Lab/Continuous	30080_irnt.gwas.imputed_v3.both_sexes.csv
Platelet crit	Blood assays	-39.2116	-0.152579	0	0	Brain Hippocampus	30090_irnt	ENSG00000030110	BAK	0.19697	0.198341	2.04915e-09	2.90786e-08	5	5	5	Lab/Continuous	30090_irnt.gwas.imputed_v3.both_sexes.csv
Platelet count	Blood assays	-42.2104	-0.105604	0	0	Whole Blood	30080_irnt	ENSG00000030110	BAK	0.431939	0.55632	5.46445e-120	7.49679e-118	26	26	26	Lab/Continuous	30080_irnt.gwas.imputed_v3.both_sexes.csv
Platelet count	Blood assays	-39.0751	-0.114519	0	0	Adrenal Gland	30080_irnt	ENSG00000030110	BAK	0.307007	0.346658	3.93561e-23	1.25506e-21	32	32	32	Lab/Continuous	30080_irnt.gwas.imputed_v3.both_sexes.csv
Platelet crit	Blood assays	-39.5552	-0.104943	0	0	Skin Sun Exposed Lower leg	30090_irnt	ENSG00000030110	BAK	0.384247	0.609467	3.18737e-125	5.79907e-123	46	46	46	Lab/Continuous	30090_irnt.gwas.imputed_v3.both_sexes.csv
Platelet count	Blood assays	-39.4838	-0.13022	0	0	Pancreas	30080_irnt	ENSG00000030110	BAK	0.245483	0.232668	3.53098e-19	4.47552e-18	17	17	17	Lab/Continuous	30080_irnt.gwas.imputed_v3.both_sexes.csv
Platelet crit	Blood assays	-40.9051	-0.129962	0	0	Adipose Visceral Omentum	30090_irnt	ENSG00000030110	BAK	0.269823	0.285698	5.22661e-36	1.11232e-34	32	32	32	Lab/Continuous	30090_irnt.gwas.imputed_v3.both_sexes.csv
Platelet crit	Blood assays	-40.874	-0.150281	0	0	Brain Cortex	30090_irnt	ENSG00000030110	BAK	0.201615	0.345019	2.09885e-20	5.23965e-19	22	22	22	Lab/Continuous	30090_irnt.gwas.imputed_v3.both_sexes.csv
Platelet count	Blood assays	-38.185	-0.143961	0	0	Uterus	30080_irnt	ENSG00000030110	BAK	0.186931	0.196239	1.46388e-07	2.41083e-06	3	3	3	Lab/Continuous	30080_irnt.gwas.imputed_v3.both_sexes.csv
Platelet count	Blood assays	-39.0155	-0.144492	0	0	Brain Cerebellar Hemisphere	30080_irnt	ENSG00000030110	BAK	0.194629	0.16498	2.4468e-08	1.4712e-07	4	4	4	Lab/Continuous	30080_irnt.gwas.imputed_v3.both_sexes.csv
Platelet crit	Blood assays	-40.4046	-0.115913	0	0	Muscle Skeletal	30090_irnt	ENSG00000030110	BAK	0.329673	0.579368	1.62065e-134	3.32363e-132	32	32	32	Lab/Continuous	30090_irnt.gwas.imputed_v3.both_sexes.csv
Platelet crit	Blood assays	-40.7262	-0.143248	0	0	Pituitary	30090_irnt	ENSG00000030110	BAK	0.226702	0.211331	8.55079e-14	1.06452e-12	16	16	16	Lab/Continuous	30090_irnt.gwas.imputed_v3.both_sexes.csv
Platelet count	Blood assays	-38.1253	-0.158947	0	0	Ovary	30080_irnt	ENSG00000030110	BAK	0.152799	0.158033	1.04021e-07	1.05776e-06	2	2	2	Lab/Continuous	30080_irnt.gwas.imputed_v3.both_sexes.csv
Platelet crit	Blood assays	-38.628	-0.168849	0	0	Ovary	30090_irnt	ENSG00000030110	BAK	0.152799	0.158033	1.04021e-07	1.05776e-06	2	2	2	Lab/Continuous	30090_irnt.gwas.imputed_v3.both_sexes.csv
Platelet count	Blood assays	-38.7012	-0.125127	0	0	Cells EBV-transformed lymphocytes	30080_irnt	ENSG00000030110	BAK	0.254949	0.559814	1.28189e-27	3.00562e-25	4	4	4	Lab/Continuous	30080_irnt.gwas.imputed_v3.both_sexes.csv
Platelet crit	Blood assays	-39.9937	-0.136169	0	0	Heart Left Ventricle	30090_irnt	ENSG00000030110	BAK	0.239322	0.197337	4.24453e-20	5.29726e-19	18	18	18	Lab/Continuous	30090_irnt.gwas.imputed_v3.both_sexes.csv
Platelet crit	Blood assays	-40.7489	-0.136949	0	0	Colon Transverse	30090_irnt	ENSG00000030110	BAK	0.246277	0.151516	9.2266e-15	7.86469e-14	17	17	17	Lab/Continuous	30090_irnt.gwas.imputed_v3.both_sexes.csv
Platelet crit	Blood assays	-40.7593	-0.13208	0	0	Adipose Subcutaneous	30090_irnt	ENSG00000030110	BAK	0.261227	0.359271	5.93765e-58	1.59601e-56	24	24	24	Lab/Continuous	30090_irnt.gwas.imputed_v3.both_sexes.csv
Platelet count	Blood assays	-39.2591	-0.129396	0	0	Spleen	30080_irnt	ENSG00000030110	BAK	0.246069	0.370323	2.18074e-24	6.01833e-23	15	15	15	Lab/Continuous	30080_irnt.gwas.imputed_v3.both_sexes.csv
Platelet crit	Blood assays	-40.2157	-0.135496	0	0	Esophagus Muscularis	30090_irnt	ENSG00000030110	BAK	0.244104	0.29758	2.07572e-37	3.35353e-36	16	16	16	Lab/Continuous	30090_irnt.gwas.imputed_v3.both_sexes.csv
Platelet count	Blood assays	-38.7529	-0.128151	0	0	Esophagus Muscularis	30080_irnt	ENSG00000030110	BAK	0.244104	0.29758	2.07572e-37	3.35353e-36	16	16	16	Lab/Continuous	30080_irnt.gwas.imputed_v3.both_sexes.csv
Platelet crit	Blood assays	-39.494	-0.220195	0	0	Brain Amygdala	30090_irnt	ENSG00000030110	BAK	0.0933698	0.134543	1.90708e-05	0.000179429	2	2	2	Lab/Continuous	30090_irnt.gwas.imputed_v3.both_sexes.csv
Platelet crit	Blood assays	-39.1431	-0.189363	0	0	Brain Nucleus accumbens basal ganglia	30090_irnt	ENSG00000030110	BAK	0.120887	0.164123	2.22426e-09	1.9693e-08	6	6	6	Lab/Continuous	30090_irnt.gwas.imputed_v3.both_sexes.csv
Platelet crit	Blood assays	-40.9879	-0.129361	0	0	Thyroid	30090_irnt	ENSG00000030110	BAK	0.272084	0.216699	3.28109e-32	2.8062e-31	39	39	39	Lab/Continuous	30090_irnt.gwas.imputed_v3.both_sexes.csv
Platelet count	Blood assays	-39.0402	-0.12544	0	0	Prostate	30080_irnt	ENSG00000030110	BAK	0.258467	0.353736	1.56045e-22	6.14368e-21	21	21	21	Lab/Continuous	30080_irnt.gwas.imputed_v3.both_sexes.csv
Platelet crit	Blood assays	-39.8154	-0.140978	0	0	Colon Sigmoid	30090_irnt	ENSG00000030110	BAK	0.224615	0.258998	2.35933e-22	3.84651e-21	18	18	18	Lab/Continuous	30090_irnt.gwas.imputed_v3.both_sexes.csv
Platelet count	Blood assays	-39.1416	-0.136443	0	0	Testis	30080_irnt	ENSG00000030110	BAK	0.21978	0.0849121	1.01182e-07	3.71965e-07	13	13	13	Lab/Continuous	30080_irnt.gwas.imputed_v3.both_sexes.csv
Platelet count	Blood assays	-38.8361	-0.207547	0	0	Brain Amygdala	30080_irnt	ENSG00000030110	BAK	0.0933698	0.134543	1.90708e-05	0.000179429	2	2	2	Lab/Continuous	30080_irnt.gwas.imputed_v3.both_sexes.csv
Platelet count	Blood assays	-39.3805	-0.18799	0	0	Brain Spinal cord cervical c-1	30080_irnt	ENSG00000030110	BAK	0.118304	0.264094	7.53945e-10	1.495e-08	5	5	5	Lab/Continuous	30080_irnt.gwas.imputed_v3.both_sexes.csv
Platelet count	Blood assays	-38.8801	-0.132795	0	0	Stomach	30080_irnt	ENSG00000030110	BAK	0.228426	0.232141	3.09616e-20	5.74675e-19	14	14	14	Lab/Continuous	30080_irnt.gwas.imputed_v3.both_sexes.csv
Platelet count	Blood assays	-37.9743	-0.132553	0	0	Colon Sigmoid	30080_irnt	ENSG00000030110	BAK	0.224615	0.258998	2.35933e-22	3.84651e-21	18	18	18	Lab/Continuous	30080_irnt.gwas.imputed_v3.both_sexes.csv
Platelet count	Blood assays	-39.3489	-0.129591	0	0	Colon Transverse	30080_irnt	ENSG00000030110	BAK	0.246277	0.151516	9.2266e-15	7.86469e-14	17	17	17	Lab/Continuous	30080_irnt.gwas.imputed_v3.both_sexes.csv
Platelet count	Blood assays	-39.0962	-0.143932	0	0	Brain Hippocampus	30080_irnt	ENSG00000030110	BAK	0.19697	0.198341	2.04915e-09	2.90786e-08	5	5	5	Lab/Continuous	30080_irnt.gwas.imputed_v3.both_sexes.csv
Platelet count	Blood assays	-39.4363	-0.195184	0	0	Brain Anterior cingulate cortex BA24	30080_irnt	ENSG00000030110	BAK	0.110267	0.158532	5.90471e-07	5.49557e-06	4	4	4	Lab/Continuous	30080_irnt.gwas.imputed_v3.both_sexes.csv
Platelet count	Blood assays	-37.2999	-0.172363	1.64687e-294	7.12725e-292	Small Intestine Terminal Ileum	30080_irnt	ENSG00000030110	BAK	0.123909	0.109286	8.38207e-06	5.68083e-05	2	2	2	Lab/Continuous	30080_irnt.gwas.imputed_v3.both_sexes.csv
Platelet count	Blood assays	-37.3491	-0.0819346	2.62522e-294	1.12138e-291	Skin Not Sun Exposed Suprapubic	30080_irnt	ENSG00000030110	BAK	0.55598	0.582486	9.66695e-100	1.5092e-97	32	32	32	Lab/Continuous	30080_irnt.gwas.imputed_v3.both_sexes.csv
Platelet crit	Blood assays	-37.4332	-0.132783	1.1293e-293	4.76203e-291	Cells EBV-transformed lymphocytes	30090_irnt	ENSG00000030110	BAK	0.254949	0.559814	1.28189e-27	3.00562e-25	4	4	4	Lab/Continuous	30090_irnt.gwas.imputed_v3.both_sexes.csv
Platelet crit	Blood assays	-37.6633	-0.183316	1.67375e-293	6.96853e-291	Small Intestine Terminal Ileum	30090_irnt	ENSG00000030110	BAK	0.123909	0.109286	8.38207e-06	5.68083e-05	2	2	2	Lab/Continuous	30090_irnt.gwas.imputed_v3.both_sexes.csv
Platelet count	Blood assays	-37.5476	-0.121478	2.05415e-293	8.44537e-291	Artery Tibial	30080_irnt	ENSG00000030110	BAK	0.254206	0.213441	3.2341e-32	3.21799e-31	17	17	17	Lab/Continuous	30080_irnt.gwas.imputed_v3.both_sexes.csv
Platelet crit	Blood assays	-37.1531	-0.176658	3.90936e-293	1.58744e-290	Brain Substantia nigra	30090_irnt	ENSG00000030110	BAK	0.123549	0.163765	7.97915e-06	9.09349e-05	12	12	12	Lab/Continuous	30090_irnt.gwas.imputed_v3.both_sexes.csv
Platelet crit	Blood assays	-37.4459	-0.153223	7.00811e-293	2.81102e-290	Brain Cerebellar Hemisphere	30090_irnt	ENSG00000030110	BAK	0.194629	0.16498	2.4468e-08	1.4712e-07	4	4	4	Lab/Continuous	30090_irnt.gwas.imputed_v3.both_sexes.csv
Platelet crit	Blood assays	-36.544	-0.119921	2.22199e-292	8.80523e-290	Minor Salivary Gland	30090_irnt	ENSG00000030110	BAK	0.269418	0.256032	9.8367e-11	2.19015e-09	9	9	9	Lab/Continuous	30090_irnt.gwas.imputed_v3.both_sexes.csv
Platelet count	Blood assays	-35.9121	-0.112438	1.97897e-282	7.74886e-280	Minor Salivary Gland	30080_irnt	ENSG00000030110	BAK	0.269418	0.256032	9.8367e-11	2.19015e-09	9	9	9	Lab/Continuous	30080_irnt.gwas.imputed_v3.both_sexes.csv
Platelet count	Blood assays	-35.6553	-0.168982	1.95182e-278	7.55261e-276	Brain Substantia nigra	30080_irnt	ENSG00000030110	BAK	0.123549	0.163765	7.97915e-06	9.09349e-05	12	12	12	Lab/Continuous	30080_irnt.gwas.imputed_v3.both_sexes.csv
Platelet crit	Blood assays	-35.5807	-0.0809049	2.78857e-277	1.0665e-274	Esophagus Mucosa	30090_irnt	ENSG00000030110	BAK	0.565006	0.627619	2.98157e-108	8.91312e-106	31	31	31	Lab/Continuous	30090_irnt.gwas.imputed_v3.both_sexes.csv
Platelet crit	Blood assays	-35.3485	-0.119255	1.05684e-273	3.99546e-271	Nerve Tibial	30090_irnt	ENSG00000030110	BAK	0.251963	0.285791	1.18371e-40	1.46907e-39	15	15	15	Lab/Continuous	30090_irnt.gwas.imputed_v3.both_sexes.csv
Platelet count	Blood assays	-35.28	-0.0764102	1.19075e-272	4.45056e-270	Esophagus Mucosa	30080_irnt	ENSG00000030110	BAK	0.565006	0.627619	2.98157e-108	8.91312e-106	31	31	31	Lab/Continuous	30080_irnt.gwas.imputed_v3.both_sexes.csv
Platelet count	Blood assays	-35.1554	-0.133971	9.62587e-271	3.55735e-268	Artery Coronary	30080_irnt	ENSG00000030110	BAK	0.182375	0.190265	2.63947e-11	3.46361e-10	15	15	15	Lab/Continuous	30080_irnt.gwas.imputed_v3.both_sexes.csv
Platelet crit	Blood assays	-34.9494	-0.14598	1.32248e-267	4.83307e-265	Heart Atrial Appendage	30090_irnt	ENSG00000030110	BAK	0.166962	0.155076	3.00203e-15	2.41149e-14	9	9	9	Lab/Continuous	30090_irnt.gwas.imputed_v3.both_sexes.csv
Platelet count	Blood assays	-34.805	-0.11468	2.04446e-265	7.38949e-263	Nerve Tibial	30080_irnt	ENSG00000030110	BAK	0.251963	0.285791	1.18371e-40	1.46907e-39	15	15	15	Lab/Continuous	30080_irnt.gwas.imputed_v3.both_sexes.csv
Platelet count	Blood assays	-34.6868	-0.137999	1.24717e-263	4.45877e-261	Heart Atrial Appendage	30080_irnt	ENSG00000030110	BAK	0.166962	0.155076	3.00203e-15	2.41149e-14	9	9	9	Lab/Continuous	30080_irnt.gwas.imputed_v3.both_sexes.csv
Platelet count	Blood assays	-34.1384	-0.110782	1.98475e-255	7.0194e-253	Vagina	30080_irnt	ENSG00000030110	BAK	0.250095	0.215846	6.49994e-09	1.56197e-07	3	3	3	Lab/Continuous	30080_irnt.gwas.imputed_v3.both_sexes.csv
Platelet crit	Blood assays	-33.6739	-0.152906	1.39523e-248	4.88198e-246	Uterus	30090_irnt	ENSG00000030110	BAK	0.186931	0.196239	1.46388e-07	2.41083e-06	3	3	3	Lab/Continuous	30090_irnt.gwas.imputed_v3.both_sexes.csv
Platelet crit	Blood assays	-33.6091	-0.143181	1.23579e-247	4.27857e-245	Artery Coronary	30090_irnt	ENSG00000030110	BAK	0.182375	0.190265	2.63947e-11	3.46361e-10	15	15	15	Lab/Continuous	30090_irnt.gwas.imputed_v3.both_sexes.csv
Platelet crit	Blood assays	-32.8908	-0.118263	2.97612e-237	1.01966e-234	Vagina	30090_irnt	ENSG00000030110	BAK	0.250095	0.215846	6.49994e-09	1.56197e-07	3	3	3	Lab/Continuous	30090_irnt.gwas.imputed_v3.both_sexes.csv
Platelet crit	Blood assays	-25.9214	-0.240166	3.82189e-148	1.29593e-145	Kidney Cortex	30090_irnt	ENSG00000030110	BAK	0.0311374	0.0832101	0.0133261	0.0762464	3	3	3	Lab/Continuous	30090_irnt.gwas.imputed_v3.both_sexes.csv
Platelet count	Blood assays	-24.0737	-0.226907	4.71021e-128	1.58085e-125	Kidney Cortex	30080_irnt	ENSG00000030110	BAK	0.0311374	0.0832101	0.0133261	0.0762464	3	3	3	Lab/Continuous	30080_irnt.gwas.imputed_v3.both_sexes.csv
Monocyte count	Blood assays	18.5144	0.398966	1.58032e-76	5.25034e-74	Adipose Visceral Omentum	30130_irnt	ENSG00000143384	MCL1	0.00606043	0.0214873	0.00145628	0.00288128	16	16	16	Lab/Continuous	30130_irnt.gwas.imputed_v3.both_sexes.csv
Monocyte count	Blood assays	18.2311	0.388278	2.92639e-74	9.62518e-72	Lung	30130_irnt	ENSG00000143384	MCL1	0.00615374	0.0155992	0.00453122	0.00804928	15	15	15	Lab/Continuous	30130_irnt.gwas.imputed_v3.both_sexes.csv
Monocyte count	Blood assays	18.1254	0.148121	2.00869e-73	6.54135e-71	Artery Coronary	30130_irnt	ENSG00000140379	A1	0.0377255	0.0930891	5.7531e-06	3.27806e-05	5	5	5	Lab/Continuous	30130_irnt.gwas.imputed_v3.both_sexes.csv
Monocyte percentage	Blood assays	17.7085	0.144557	3.60363e-70	1.16203e-67	Artery Coronary	30190_irnt	ENSG00000140379	A1	0.0377255	0.0930891	5.7531e-06	3.27806e-05	5	5	5	Lab/Continuous	30190_irnt.gwas.imputed_v3.both_sexes.csv
Monocyte count	Blood assays	17.5721	0.111252	4.02745e-69	1.28609e-66	Whole Blood	30130_irnt	ENSG00000143384	MCL1	0.070971	0.0538618	1.20741e-09	3.97121e-09	24	26	26	Lab/Continuous	30130_irnt.gwas.imputed_v3.both_sexes.csv
Monocyte count	Blood assays	16.7722	0.381391	3.89478e-63	1.23176e-60	Esophagus Mucosa	30130_irnt	ENSG00000143384	MCL1	0.00565399	0.0227952	0.000733368	0.00136119	13	13	13	Lab/Continuous	30130_irnt.gwas.imputed_v3.both_sexes.csv
Monocyte percentage	Blood assays	16.6001	0.176189	6.96143e-62	2.18065e-59	Stomach	30190_irnt	ENSG00000153094	BIM	0.0233016	0.0405746	0.000263033	0.000817902	28	28	28	Lab/Continuous	30190_irnt.gwas.imputed_v3.both_sexes.csv
Monocyte percentage	Blood assays	15.5179	0.238685	2.62597e-54	8.07205e-52	Nerve Tibial	30190_irnt	ENSG00000153094	BIM	0.0107425	0.0590286	1.37928e-08	3.55852e-08	15	15	15	Lab/Continuous	30190_irnt.gwas.imputed_v3.both_sexes.csv
Monocyte count	Blood assays	15.518	0.172096	2.62049e-54	8.07205e-52	Heart Left Ventricle	30130_irnt	ENSG00000143384	MCL1	0.0219761	0.039523	8.40555e-05	0.000232342	12	13	13	Lab/Continuous	30130_irnt.gwas.imputed_v3.both_sexes.csv
Monocyte percentage	Blood assays	15.4601	0.333647	6.45335e-54	1.96534e-51	Adipose Visceral Omentum	30190_irnt	ENSG00000143384	MCL1	0.00606043	0.0214873	0.00145628	0.00288128	16	16	16	Lab/Continuous	30190_irnt.gwas.imputed_v3.both_sexes.csv
Monocyte percentage	Blood assays	15.2836	0.325491	9.84025e-53	2.96932e-50	Lung	30190_irnt	ENSG00000143384	MCL1	0.00615374	0.0155992	0.00453122	0.00804928	15	15	15	Lab/Continuous	30190_irnt.gwas.imputed_v3.both_sexes.csv
Monocyte percentage	Blood assays	15.1901	0.096293	4.11107e-52	1.22925e-49	Whole Blood	30190_irnt	ENSG00000143384	MCL1	0.070971	0.0538618	1.20741e-09	3.97121e-09	24	26	26	Lab/Continuous	30190_irnt.gwas.imputed_v3.both_sexes.csv
Monocyte percentage	Blood assays	15.1049	0.228441	1.50354e-51	4.45523e-49	Cells Cultured fibroblasts	30190_irnt	ENSG00000153094	BIM	0.0109027	0.0185259	0.00272175	0.00448865	17	17	17	Lab/Continuous	30190_irnt.gwas.imputed_v3.both_sexes.csv
Monocyte percentage	Blood assays	14.9827	0.26407	9.51982e-51	2.79568e-48	Pituitary	30190_irnt	ENSG00000153094	BIM	0.00814679	0.0456985	0.000926492	0.00288803	11	11	11	Lab/Continuous	30190_irnt.gwas.imputed_v3.both_sexes.csv
Monocyte percentage	Blood assays	14.9452	0.207032	1.67511e-50	4.87575e-48	Colon Transverse	30190_irnt	ENSG00000153094	BIM	0.0136831	0.0624589	1.20263e-06	4.40944e-06	11	11	11	Lab/Continuous	30190_irnt.gwas.imputed_v3.both_sexes.csv
Monocyte percentage	Blood assays	14.9328	0.323358	2.01634e-50	5.81749e-48	Heart Atrial Appendage	30190_irnt	ENSG00000153094	BIM	0.00522702	0.0180737	0.00943095	0.0171823	11	11	11	Lab/Continuous	30190_irnt.gwas.imputed_v3.both_sexes.csv
Monocyte percentage	Blood assays	14.6776	0.30586	8.96518e-49	2.56412e-46	Adipose Subcutaneous	30190_irnt	ENSG00000153094	BIM	0.00566064	0.015445	0.0026929	0.00446184	12	12	12	Lab/Continuous	30190_irnt.gwas.imputed_v3.both_sexes.csv
Monocyte count	Blood assays	14.5235	0.15315	8.59712e-48	2.43766e-45	Stomach	30130_irnt	ENSG00000153094	BIM	0.0233016	0.0405746	0.000263033	0.000817902	28	28	28	Lab/Continuous	30130_irnt.gwas.imputed_v3.both_sexes.csv
Red blood cell (erythrocyte) distribution width	Blood assays	-14.4747	-0.73902	1.75127e-47	4.92316e-45	Testis	30070_irnt	ENSG00000104765	NIX	0.00109393	0.0138267	0.0349325	0.0590252	1	1	1	Lab/Continuous	30070_irnt.gwas.imputed_v3.both_sexes.csv
Monocyte percentage	Blood assays	14.3014	0.193237	2.14318e-46	5.97385e-44	Brain Hippocampus	30190_irnt	ENSG00000153094	BIM	0.0141304	0.0597604	0.00155393	0.00637751	13	13	13	Lab/Continuous	30190_irnt.gwas.imputed_v3.both_sexes.csv
Monocyte percentage	Blood assays	13.5911	0.308994	4.52003e-42	1.24931e-39	Esophagus Mucosa	30190_irnt	ENSG00000143384	MCL1	0.00565399	0.0227952	0.000733368	0.00136119	13	13	13	Lab/Continuous	30190_irnt.gwas.imputed_v3.both_sexes.csv
Monocyte percentage	Blood assays	13.5568	0.148904	7.22394e-42	1.98002e-39	Heart Left Ventricle	30190_irnt	ENSG00000143384	MCL1	0.0219761	0.039523	8.40555e-05	0.000232342	12	13	13	Lab/Continuous	30190_irnt.gwas.imputed_v3.both_sexes.csv
Eosinophill percentage	Blood assays	-13.3034	-0.0534419	2.21171e-40	6.01203e-38	Brain Hypothalamus	30210_irnt	ENSG00000030110	BAK	0.17939	0.198135	1.1881e-09	1.72645e-08	20	20	20	Lab/Continuous	30210_irnt.gwas.imputed_v3.both_sexes.csv
Eosinophill percentage	Blood assays	-13.1153	-0.0339583	2.68977e-39	7.25157e-37	Whole Blood	30210_irnt	ENSG00000030110	BAK	0.431939	0.55632	5.46445e-120	7.49679e-118	26	26	26	Lab/Continuous	30210_irnt.gwas.imputed_v3.both_sexes.csv
Monocyte percentage	Blood assays	13.0174	0.850005	9.74141e-39	2.60492e-36	Skin Not Sun Exposed Suprapubic	30190_irnt	ENSG00000153094	BIM	0.000554523	0.0276813	0.000144472	0.000298062	2	2	2	Lab/Continuous	30190_irnt.gwas.imputed_v3.both_sexes.csv
Eosinophill percentage	Blood assays	-12.9405	-0.0489365	2.65988e-38	7.05532e-36	Brain Cortex	30210_irnt	ENSG00000030110	BAK	0.201615	0.345019	2.09885e-20	5.23965e-19	22	22	22	Lab/Continuous	30210_irnt.gwas.imputed_v3.both_sexes.csv
Eosinophill percentage	Blood assays	-12.9137	-0.0461207	3.76892e-38	9.91709e-36	Brain Cerebellum	30210_irnt	ENSG00000030110	BAK	0.229131	0.170271	5.34753e-10	3.21818e-09	31	31	31	Lab/Continuous	30210_irnt.gwas.imputed_v3.both_sexes.csv
Eosinophill percentage	Blood assays	-12.8795	-0.0623752	5.87306e-38	1.5331e-35	Brain Frontal Cortex BA9	30210_irnt	ENSG00000030110	BAK	0.122295	0.133192	6.84723e-07	4.56715e-06	6	6	6	Lab/Continuous	30210_irnt.gwas.imputed_v3.both_sexes.csv
Eosinophill percentage	Blood assays	-12.8416	-0.0632124	9.59296e-38	2.48443e-35	Brain Spinal cord cervical c-1	30210_irnt	ENSG00000030110	BAK	0.118304	0.264094	7.53945e-10	1.495e-08	5	5	5	Lab/Continuous	30210_irnt.gwas.imputed_v3.both_sexes.csv
Eosinophill percentage	Blood assays	12.8409	0.14941	9.67714e-38	2.48665e-35	Muscle Skeletal	30210_irnt	ENSG00000153094	BIM	0.0215063	0.0237276	3.95338e-05	8.68704e-05	13	13	13	Lab/Continuous	30210_irnt.gwas.imputed_v3.both_sexes.csv
Monocyte count	Blood assays	12.7819	0.208039	2.07038e-37	5.27883e-35	Cells Cultured fibroblasts	30130_irnt	ENSG00000143384	MCL1	0.0111783	0.0515481	4.58684e-07	1.12229e-06	16	17	17	Lab/Continuous	30130_irnt.gwas.imputed_v3.both_sexes.csv
Eosinophill percentage	Blood assays	-12.7638	-0.0651395	2.6127e-37	6.61033e-35	Brain Anterior cingulate cortex BA24	30210_irnt	ENSG00000030110	BAK	0.110267	0.158532	5.90471e-07	5.49557e-06	4	4	4	Lab/Continuous	30210_irnt.gwas.imputed_v3.both_sexes.csv
Eosinophill percentage	Blood assays	-12.7326	-0.0662082	3.89652e-37	9.78325e-35	Brain Putamen basal ganglia	30210_irnt	ENSG00000030110	BAK	0.10626	0.210655	3.07742e-10	3.63279e-09	2	2	2	Lab/Continuous	30210_irnt.gwas.imputed_v3.both_sexes.csv
Eosinophill percentage	Blood assays	-12.7176	-0.0654925	4.72188e-37	1.17657e-34	Brain Caudate basal ganglia	30210_irnt	ENSG00000030110	BAK	0.108458	0.179325	7.64967e-10	7.05567e-09	4	4	4	Lab/Continuous	30210_irnt.gwas.imputed_v3.both_sexes.csv
Platelet crit	Blood assays	12.6887	0.0572052	6.82911e-37	1.68884e-34	Testis	30090_irnt	ENSG00000171552	BCLX	0.127374	0.158806	1.05949e-13	6.54215e-13	3	3	3	Lab/Continuous	30090_irnt.gwas.imputed_v3.both_sexes.csv
Eosinophill percentage	Blood assays	-12.6845	-0.061913	7.20434e-37	1.76834e-34	Brain Nucleus accumbens basal ganglia	30210_irnt	ENSG00000030110	BAK	0.120887	0.164123	2.22426e-09	1.9693e-08	6	6	6	Lab/Continuous	30210_irnt.gwas.imputed_v3.both_sexes.csv
Eosinophill percentage	Blood assays	-12.5432	-0.0445746	4.33263e-36	1.05559e-33	Pituitary	30210_irnt	ENSG00000030110	BAK	0.226702	0.211331	8.55079e-14	1.06452e-12	16	16	16	Lab/Continuous	30210_irnt.gwas.imputed_v3.both_sexes.csv
Eosinophill percentage	Blood assays	-12.503	-0.0408403	7.1904e-36	1.73897e-33	Thyroid	30210_irnt	ENSG00000030110	BAK	0.272084	0.216699	3.28109e-32	2.8062e-31	39	39	39	Lab/Continuous	30210_irnt.gwas.imputed_v3.both_sexes.csv
Monocyte percentage	Blood assays	12.4743	0.345393	1.03153e-35	2.4765e-33	Esophagus Muscularis	30190_irnt	ENSG00000153094	BIM	0.00322282	0.0224618	0.00118918	0.00217235	4	4	4	Lab/Continuous	30190_irnt.gwas.imputed_v3.both_sexes.csv
Eosinophill percentage	Blood assays	-12.4655	-0.0426119	1.15102e-35	2.72362e-33	Pancreas	30210_irnt	ENSG00000030110	BAK	0.245483	0.232668	3.53098e-19	4.47552e-18	17	17	17	Lab/Continuous	30210_irnt.gwas.imputed_v3.both_sexes.csv
Eosinophill percentage	Blood assays	-12.4661	-0.0408029	1.1434e-35	2.72362e-33	Adipose Visceral Omentum	30210_irnt	ENSG00000030110	BAK	0.269823	0.285698	5.22661e-36	1.11232e-34	32	32	32	Lab/Continuous	30210_irnt.gwas.imputed_v3.both_sexes.csv
Eosinophill percentage	Blood assays	-12.4289	-0.041211	1.82073e-35	4.27755e-33	Adipose Subcutaneous	30210_irnt	ENSG00000030110	BAK	0.261227	0.359271	5.93765e-58	1.59601e-56	24	24	24	Lab/Continuous	30210_irnt.gwas.imputed_v3.both_sexes.csv
Eosinophill percentage	Blood assays	-12.4272	-0.0411467	1.85968e-35	4.33807e-33	Breast Mammary Tissue	30210_irnt	ENSG00000030110	BAK	0.262083	0.31639	2.0356e-34	5.89381e-33	26	26	26	Lab/Continuous	30210_irnt.gwas.imputed_v3.both_sexes.csv
Eosinophill percentage	Blood assays	-12.4157	-0.0365929	2.14876e-35	4.9771e-33	Muscle Skeletal	30210_irnt	ENSG00000030110	BAK	0.329673	0.579368	1.62065e-134	3.32363e-132	32	32	32	Lab/Continuous	30210_irnt.gwas.imputed_v3.both_sexes.csv
Eosinophill percentage	Blood assays	-12.4144	-0.0417249	2.18238e-35	5.01963e-33	Lung	30210_irnt	ENSG00000030110	BAK	0.259563	0.282639	6.54139e-39	1.35978e-37	24	24	24	Lab/Continuous	30210_irnt.gwas.imputed_v3.both_sexes.csv
Eosinophill percentage	Blood assays	-12.4135	-0.0374012	2.20822e-35	5.04379e-33	Adrenal Gland	30210_irnt	ENSG00000030110	BAK	0.307007	0.346658	3.93561e-23	1.25506e-21	32	32	32	Lab/Continuous	30210_irnt.gwas.imputed_v3.both_sexes.csv
Eosinophill percentage	Blood assays	-12.4035	-0.0406945	2.50296e-35	5.67758e-33	Cells Cultured fibroblasts	30210_irnt	ENSG00000030110	BAK	0.266778	0.386333	5.80238e-53	1.26851e-51	24	24	24	Lab/Continuous	30210_irnt.gwas.imputed_v3.both_sexes.csv
Eosinophill percentage	Blood assays	-12.4021	-0.0423207	2.54669e-35	5.73721e-33	Colon Transverse	30210_irnt	ENSG00000030110	BAK	0.246277	0.151516	9.2266e-15	7.86469e-14	17	17	17	Lab/Continuous	30210_irnt.gwas.imputed_v3.both_sexes.csv
Eosinophill percentage	Blood assays	-12.3907	-0.0419444	2.9351e-35	6.56723e-33	Liver	30210_irnt	ENSG00000030110	BAK	0.249944	0.357771	1.43234e-21	7.05649e-20	25	25	25	Lab/Continuous	30210_irnt.gwas.imputed_v3.both_sexes.csv
Eosinophill percentage	Blood assays	-12.3538	-0.0412151	4.64858e-35	1.03308e-32	Prostate	30210_irnt	ENSG00000030110	BAK	0.258467	0.353736	1.56045e-22	6.14368e-21	21	21	21	Lab/Continuous	30210_irnt.gwas.imputed_v3.both_sexes.csv
Eosinophill percentage	Blood assays	-12.3511	-0.0422801	4.80245e-35	1.06012e-32	Artery Aorta	30210_irnt	ENSG00000030110	BAK	0.246234	0.219889	1.49303e-22	1.58122e-21	29	29	29	Lab/Continuous	30210_irnt.gwas.imputed_v3.both_sexes.csv
Eosinophill percentage	Blood assays	-12.3485	-0.0421531	4.96401e-35	1.08847e-32	Spleen	30210_irnt	ENSG00000030110	BAK	0.246069	0.370323	2.18074e-24	6.01833e-23	15	15	15	Lab/Continuous	30210_irnt.gwas.imputed_v3.both_sexes.csv
Eosinophill percentage	Blood assays	-12.3265	-0.0468025	6.51803e-35	1.41976e-32	Brain Hippocampus	30210_irnt	ENSG00000030110	BAK	0.19697	0.198341	2.04915e-09	2.90786e-08	5	5	5	Lab/Continuous	30210_irnt.gwas.imputed_v3.both_sexes.csv
Eosinophill percentage	Blood assays	-12.3045	-0.0469825	8.56322e-35	1.85298e-32	Brain Cerebellar Hemisphere	30210_irnt	ENSG00000030110	BAK	0.194629	0.16498	2.4468e-08	1.4712e-07	4	4	4	Lab/Continuous	30210_irnt.gwas.imputed_v3.both_sexes.csv
Eosinophill percentage	Blood assays	-12.3031	-0.0425464	8.71605e-35	1.87372e-32	Heart Left Ventricle	30210_irnt	ENSG00000030110	BAK	0.239322	0.197337	4.24453e-20	5.29726e-19	18	18	18	Lab/Continuous	30210_irnt.gwas.imputed_v3.both_sexes.csv
Eosinophill percentage	Blood assays	-12.2881	-0.0443263	1.04931e-34	2.24109e-32	Testis	30210_irnt	ENSG00000030110	BAK	0.21978	0.0849121	1.01182e-07	3.71965e-07	13	13	13	Lab/Continuous	30210_irnt.gwas.imputed_v3.both_sexes.csv
Eosinophill percentage	Blood assays	-12.2499	-0.0421988	1.68193e-34	3.56906e-32	Esophagus Gastroesophageal Junction	30210_irnt	ENSG00000030110	BAK	0.24193	0.236385	5.54769e-21	7.27301e-20	16	16	16	Lab/Continuous	30210_irnt.gwas.imputed_v3.both_sexes.csv
Eosinophill percentage	Blood assays	-12.2487	-0.0420077	1.70681e-34	3.59863e-32	Esophagus Muscularis	30210_irnt	ENSG00000030110	BAK	0.244104	0.29758	2.07572e-37	3.35353e-36	16	16	16	Lab/Continuous	30210_irnt.gwas.imputed_v3.both_sexes.csv
Eosinophill percentage	Blood assays	-12.218	-0.0673134	2.49151e-34	5.21964e-32	Brain Amygdala	30210_irnt	ENSG00000030110	BAK	0.0933698	0.134543	1.90708e-05	0.000179429	2	2	2	Lab/Continuous	30210_irnt.gwas.imputed_v3.both_sexes.csv
Eosinophill percentage	Blood assays	-12.202	-0.0431428	3.03208e-34	6.31192e-32	Stomach	30210_irnt	ENSG00000030110	BAK	0.228426	0.232141	3.09616e-20	5.74675e-19	14	14	14	Lab/Continuous	30210_irnt.gwas.imputed_v3.both_sexes.csv
Monocyte percentage	Blood assays	12.1827	0.15308	3.84216e-34	7.94795e-32	Brain Frontal Cortex BA9	30190_irnt	ENSG00000153094	BIM	0.0161342	0.024917	0.0369506	0.0862731	9	9	9	Lab/Continuous	30190_irnt.gwas.imputed_v3.both_sexes.csv
Mean corpuscular volume	Blood assays	-12.1284	-0.0565751	7.46836e-34	1.53526e-31	Testis	30040_irnt	ENSG00000171552	BCLX	0.127374	0.158806	1.05949e-13	6.54215e-13	3	3	3	Lab/Continuous	30040_irnt.gwas.imputed_v3.both_sexes.csv
Eosinophill percentage	Blood assays	-12.078	-0.0403128	1.38094e-33	2.82114e-31	Cells EBV-transformed lymphocytes	30210_irnt	ENSG00000030110	BAK	0.254949	0.559814	1.28189e-27	3.00562e-25	4	4	4	Lab/Continuous	30210_irnt.gwas.imputed_v3.both_sexes.csv
Eosinophill percentage	Blood assays	-12.0063	-0.0405784	3.29395e-33	6.68774e-31	Nerve Tibial	30210_irnt	ENSG00000030110	BAK	0.251963	0.285791	1.18371e-40	1.46907e-39	15	15	15	Lab/Continuous	30210_irnt.gwas.imputed_v3.both_sexes.csv
Eosinophill percentage	Blood assays	-11.9717	-0.0401359	4.99687e-33	1.00829e-30	Artery Tibial	30210_irnt	ENSG00000030110	BAK	0.254206	0.213441	3.2341e-32	3.21799e-31	17	17	17	Lab/Continuous	30210_irnt.gwas.imputed_v3.both_sexes.csv
Eosinophill percentage	Blood assays	-11.9323	-0.0463708	8.02847e-33	1.61015e-30	Uterus	30210_irnt	ENSG00000030110	BAK	0.186931	0.196239	1.46388e-07	2.41083e-06	3	3	3	Lab/Continuous	30210_irnt.gwas.imputed_v3.both_sexes.csv
Eosinophill percentage	Blood assays	-11.8936	-0.0511094	1.27816e-32	2.54787e-30	Ovary	30210_irnt	ENSG00000030110	BAK	0.152799	0.158033	1.04021e-07	1.05776e-06	2	2	2	Lab/Continuous	30210_irnt.gwas.imputed_v3.both_sexes.csv
Monocyte percentage	Blood assays	11.7643	0.326208	5.96317e-32	1.18153e-29	Brain Cortex	30190_irnt	ENSG00000153094	BIM	0.00315844	0.0200766	0.0427087	0.0868949	4	4	4	Lab/Continuous	30190_irnt.gwas.imputed_v3.both_sexes.csv
Eosinophill percentage	Blood assays	-11.728	-0.0481943	9.16476e-32	1.80502e-29	Heart Atrial Appendage	30210_irnt	ENSG00000030110	BAK	0.166962	0.155076	3.00203e-15	2.41149e-14	9	9	9	Lab/Continuous	30210_irnt.gwas.imputed_v3.both_sexes.csv
Eosinophill percentage	Blood assays	-11.6501	-0.0320112	2.29213e-31	4.48753e-29	Skin Sun Exposed Lower leg	30210_irnt	ENSG00000030110	BAK	0.384247	0.609467	3.18737e-125	5.79907e-123	46	46	46	Lab/Continuous	30210_irnt.gwas.imputed_v3.both_sexes.csv
Monocyte percentage	Blood assays	11.6309	0.11189	2.87215e-31	5.58982e-29	Brain Nucleus accumbens basal ganglia	30190_irnt	ENSG00000153094	BIM	0.0275498	0.130122	1.33715e-07	9.20096e-07	15	15	15	Lab/Continuous	30190_irnt.gwas.imputed_v3.both_sexes.csv
Eosinophill percentage	Blood assays	-11.5785	-0.0462552	5.29588e-31	1.02463e-28	Artery Coronary	30210_irnt	ENSG00000030110	BAK	0.182375	0.190265	2.63947e-11	3.46361e-10	15	15	15	Lab/Continuous	30210_irnt.gwas.imputed_v3.both_sexes.csv
Eosinophill percentage	Blood assays	-11.5701	-0.0560146	5.84299e-31	1.12387e-28	Brain Substantia nigra	30210_irnt	ENSG00000030110	BAK	0.123549	0.163765	7.97915e-06	9.09349e-05	12	12	12	Lab/Continuous	30210_irnt.gwas.imputed_v3.both_sexes.csv
Eosinophill percentage	Blood assays	-11.5457	-0.0549829	7.75685e-31	1.48332e-28	Small Intestine Terminal Ileum	30210_irnt	ENSG00000030110	BAK	0.123909	0.109286	8.38207e-06	5.68083e-05	2	2	2	Lab/Continuous	30210_irnt.gwas.imputed_v3.both_sexes.csv
Monocyte count	Blood assays	11.5182	0.17661	1.06871e-30	2.03185e-28	Nerve Tibial	30130_irnt	ENSG00000153094	BIM	0.0107425	0.0590286	1.37928e-08	3.55852e-08	15	15	15	Lab/Continuous	30130_irnt.gwas.imputed_v3.both_sexes.csv
Mean corpuscular volume	Blood assays	11.4801	0.189042	1.66096e-30	3.13969e-28	Brain Frontal Cortex BA9	30040_irnt	ENSG00000171552	BCLX	0.00945163	0.0395535	0.00832742	0.023463	3	3	3	Lab/Continuous	30040_irnt.gwas.imputed_v3.both_sexes.csv
Platelet crit	Blood assays	-11.4684	-0.182201	1.90087e-30	3.57266e-28	Brain Frontal Cortex BA9	30090_irnt	ENSG00000171552	BCLX	0.00945163	0.0395535	0.00832742	0.023463	3	3	3	Lab/Continuous	30090_irnt.gwas.imputed_v3.both_sexes.csv
Mean corpuscular haemoglobin	Blood assays	-11.4489	-0.0532924	2.38184e-30	4.45119e-28	Testis	30050_irnt	ENSG00000171552	BCLX	0.127374	0.158806	1.05949e-13	6.54215e-13	3	3	3	Lab/Continuous	30050_irnt.gwas.imputed_v3.both_sexes.csv
Monocyte count	Blood assays	11.379	0.200289	5.32352e-30	9.89243e-28	Pituitary	30130_irnt	ENSG00000153094	BIM	0.00814679	0.0456985	0.000926492	0.00288803	11	11	11	Lab/Continuous	30130_irnt.gwas.imputed_v3.both_sexes.csv
Monocyte count	Blood assays	11.37	0.155255	5.89686e-30	1.08963e-27	Colon Transverse	30130_irnt	ENSG00000153094	BIM	0.0136831	0.0624589	1.20263e-06	4.40944e-06	11	11	11	Lab/Continuous	30130_irnt.gwas.imputed_v3.both_sexes.csv
Monocyte count	Blood assays	11.3446	0.245367	7.88586e-30	1.44902e-27	Heart Atrial Appendage	30130_irnt	ENSG00000153094	BIM	0.00522702	0.0180737	0.00943095	0.0171823	11	11	11	Lab/Continuous	30130_irnt.gwas.imputed_v3.both_sexes.csv
Monocyte percentage	Blood assays	11.2526	0.128426	2.24955e-29	4.11055e-27	Skin Sun Exposed Lower leg	30190_irnt	ENSG00000153094	BIM	0.0175468	0.0357067	2.86216e-06	6.48175e-06	6	6	6	Lab/Continuous	30190_irnt.gwas.imputed_v3.both_sexes.csv
Monocyte percentage	Blood assays	11.2501	0.119177	2.31416e-29	4.20525e-27	Brain Caudate basal ganglia	30190_irnt	ENSG00000153094	BIM	0.0226222	0.0301907	0.0153954	0.0362049	11	11	11	Lab/Continuous	30190_irnt.gwas.imputed_v3.both_sexes.csv
Red blood cell (erythrocyte) distribution width	Blood assays	-11.2038	-0.497728	3.90641e-29	7.05965e-27	Esophagus Mucosa	30070_irnt	ENSG00000104765	NIX	0.00149428	0.0523876	2.49078e-07	6.91541e-07	2	2	2	Lab/Continuous	30070_irnt.gwas.imputed_v3.both_sexes.csv
Eosinophill percentage	Blood assays	-11.1405	-0.0253917	7.97028e-29	1.43252e-26	Skin Not Sun Exposed Suprapubic	30210_irnt	ENSG00000030110	BAK	0.55598	0.582486	9.66695e-100	1.5092e-97	32	32	32	Lab/Continuous	30210_irnt.gwas.imputed_v3.both_sexes.csv
Monocyte percentage	Blood assays	11.0633	0.21198	1.89004e-28	3.37855e-26	Esophagus Mucosa	30190_irnt	ENSG00000153094	BIM	0.00660386	0.0190151	0.00206195	0.00358465	5	5	5	Lab/Continuous	30190_irnt.gwas.imputed_v3.both_sexes.csv
Monocyte count	Blood assays	10.9834	0.227719	4.59398e-28	8.1676e-26	Adipose Subcutaneous	30130_irnt	ENSG00000153094	BIM	0.00566064	0.015445	0.0026929	0.00446184	12	12	12	Lab/Continuous	30130_irnt.gwas.imputed_v3.both_sexes.csv
Immature reticulocyte fraction	Blood assays	-10.9536	-0.566171	6.38508e-28	1.12909e-25	Testis	30280_irnt	ENSG00000104765	NIX	0.00109393	0.0138267	0.0349325	0.0590252	1	1	1	Lab/Continuous	30280_irnt.gwas.imputed_v3.both_sexes.csv
Mean corpuscular haemoglobin	Blood assays	10.8345	0.16447	2.36178e-27	4.15408e-25	Cells Cultured fibroblasts	30050_irnt	ENSG00000153094	BIM	0.0109027	0.0185259	0.00272175	0.00448865	17	17	17	Lab/Continuous	30050_irnt.gwas.imputed_v3.both_sexes.csv
Eosinophill percentage	Blood assays	-10.8004	-0.0348787	3.42747e-27	5.99643e-25	Minor Salivary Gland	30210_irnt	ENSG00000030110	BAK	0.269418	0.256032	9.8367e-11	2.19015e-09	9	9	9	Lab/Continuous	30210_irnt.gwas.imputed_v3.both_sexes.csv
Platelet crit	Blood assays	10.7448	0.033003	6.2673e-27	1.09068e-24	Esophagus Mucosa	30090_irnt	ENSG00000064012	CASP8	0.282425	0.294796	1.88609e-39	3.28206e-38	10	10	10	Lab/Continuous	30090_irnt.gwas.imputed_v3.both_sexes.csv
Mean corpuscular haemoglobin	Blood assays	10.6608	0.175165	1.55187e-26	2.68645e-24	Brain Frontal Cortex BA9	30050_irnt	ENSG00000171552	BCLX	0.00945163	0.0395535	0.00832742	0.023463	3	3	3	Lab/Continuous	30050_irnt.gwas.imputed_v3.both_sexes.csv
Monocyte percentage	Blood assays	10.6494	0.0752707	1.75528e-26	3.02267e-24	Ovary	30190_irnt	ENSG00000153094	BIM	0.0526586	0.0348272	0.0157435	0.0446485	10	10	10	Lab/Continuous	30190_irnt.gwas.imputed_v3.both_sexes.csv
Platelet crit	Blood assays	10.6317	0.0265497	2.12199e-26	3.63513e-24	Skin Sun Exposed Lower leg	30090_irnt	ENSG00000064012	CASP8	0.426138	0.481337	5.09834e-88	3.03047e-86	17	17	17	Lab/Continuous	30090_irnt.gwas.imputed_v3.both_sexes.csv
Eosinophill percentage	Blood assays	-10.5826	-0.0237821	3.58686e-26	6.11272e-24	Esophagus Mucosa	30210_irnt	ENSG00000030110	BAK	0.565006	0.627619	2.98157e-108	8.91312e-106	31	31	31	Lab/Continuous	30210_irnt.gwas.imputed_v3.both_sexes.csv
Eosinophill percentage	Blood assays	-10.5758	-0.0383628	3.86e-26	6.5443e-24	Colon Sigmoid	30210_irnt	ENSG00000030110	BAK	0.224615	0.258998	2.35933e-22	3.84651e-21	18	18	18	Lab/Continuous	30210_irnt.gwas.imputed_v3.both_sexes.csv
Eosinophill percentage	Blood assays	10.5475	0.234383	5.21676e-26	8.7992e-24	Adipose Subcutaneous	30210_irnt	ENSG00000153094	BIM	0.00566064	0.015445	0.0026929	0.00446184	12	12	12	Lab/Continuous	30210_irnt.gwas.imputed_v3.both_sexes.csv
Platelet crit	Blood assays	10.4901	0.0272804	9.59175e-26	1.6096e-23	Spleen	30090_irnt	ENSG00000064012	CASP8	0.389512	0.453805	2.21975e-31	1.10355e-29	13	13	13	Lab/Continuous	30090_irnt.gwas.imputed_v3.both_sexes.csv
Mean corpuscular volume	Blood assays	10.4429	0.159561	1.57895e-25	2.63621e-23	Cells Cultured fibroblasts	30040_irnt	ENSG00000153094	BIM	0.0109027	0.0185259	0.00272175	0.00448865	17	17	17	Lab/Continuous	30040_irnt.gwas.imputed_v3.both_sexes.csv
Platelet crit	Blood assays	10.4076	0.0285769	2.29026e-25	3.8045e-23	Skin Not Sun Exposed Suprapubic	30090_irnt	ENSG00000064012	CASP8	0.350733	0.492566	6.82243e-78	4.55991e-76	18	18	18	Lab/Continuous	30090_irnt.gwas.imputed_v3.both_sexes.csv
Platelet crit	Blood assays	10.3993	0.0254904	2.49868e-25	4.12985e-23	Adipose Visceral Omentum	30090_irnt	ENSG00000064012	CASP8	0.441622	0.465428	1.66543e-65	1.19174e-63	19	19	19	Lab/Continuous	30090_irnt.gwas.imputed_v3.both_sexes.csv
Platelet crit	Blood assays	10.396	0.030959	2.58529e-25	4.25164e-23	Adipose Subcutaneous	30090_irnt	ENSG00000064012	CASP8	0.295891	0.436662	3.52412e-74	1.55433e-72	12	12	12	Lab/Continuous	30090_irnt.gwas.imputed_v3.both_sexes.csv
Neutrophill percentage	Blood assays	-10.3885	-0.228133	2.79624e-25	4.57567e-23	Lung	30200_irnt	ENSG00000143384	MCL1	0.00615374	0.0155992	0.00453122	0.00804928	15	15	15	Lab/Continuous	30200_irnt.gwas.imputed_v3.both_sexes.csv
Monocyte count	Blood assays	10.3847	0.154838	2.91114e-25	4.74011e-23	Cells Cultured fibroblasts	30130_irnt	ENSG00000153094	BIM	0.0109027	0.0185259	0.00272175	0.00448865	17	17	17	Lab/Continuous	30130_irnt.gwas.imputed_v3.both_sexes.csv
Platelet count	Blood assays	10.3629	0.0476972	3.6577e-25	5.92637e-23	Testis	30080_irnt	ENSG00000171552	BCLX	0.127374	0.158806	1.05949e-13	6.54215e-13	3	3	3	Lab/Continuous	30080_irnt.gwas.imputed_v3.both_sexes.csv
Platelet crit	Blood assays	10.3617	0.0269152	3.70279e-25	5.97002e-23	Lung	30090_irnt	ENSG00000064012	CASP8	0.393518	0.470217	8.72537e-73	6.35438e-71	6	6	6	Lab/Continuous	30090_irnt.gwas.imputed_v3.both_sexes.csv
Eosinophill percentage	Blood assays	-10.3184	-0.0346165	5.81871e-25	9.33577e-23	Vagina	30210_irnt	ENSG00000030110	BAK	0.250095	0.215846	6.49994e-09	1.56197e-07	3	3	3	Lab/Continuous	30210_irnt.gwas.imputed_v3.both_sexes.csv
Platelet crit	Blood assays	-10.3106	-0.0309315	6.31301e-25	1.00797e-22	Brain Cortex	30090_irnt	ENSG00000064012	CASP8	0.292621	0.395494	5.72913e-24	2.02157e-22	8	8	8	Lab/Continuous	30090_irnt.gwas.imputed_v3.both_sexes.csv
Neutrophill percentage	Blood assays	-10.3081	-0.230059	6.47741e-25	1.02922e-22	Adipose Visceral Omentum	30200_irnt	ENSG00000143384	MCL1	0.00606043	0.0214873	0.00145628	0.00288128	16	16	16	Lab/Continuous	30200_irnt.gwas.imputed_v3.both_sexes.csv
Platelet crit	Blood assays	-10.2942	-0.0305434	7.48517e-25	1.18363e-22	Brain Frontal Cortex BA9	30090_irnt	ENSG00000064012	CASP8	0.299394	0.483564	1.29832e-26	1.18807e-24	7	7	7	Lab/Continuous	30090_irnt.gwas.imputed_v3.both_sexes.csv
Platelet crit	Blood assays	-10.2786	-0.466291	8.79641e-25	1.38432e-22	Pituitary	30090_irnt	ENSG00000171552	BCLX	0.00126401	0.0339316	0.00443838	0.0117418	4	4	4	Lab/Continuous	30090_irnt.gwas.imputed_v3.both_sexes.csv
Platelet crit	Blood assays	10.2762	0.0722569	9.02542e-25	1.4136e-22	Pancreas	30090_irnt	ENSG00000064012	CASP8	0.0519179	0.287863	3.9011e-24	7.15936e-23	5	5	5	Lab/Continuous	30090_irnt.gwas.imputed_v3.both_sexes.csv
Monocyte count	Blood assays	10.2618	0.137294	1.04738e-24	1.63267e-22	Brain Hippocampus	30130_irnt	ENSG00000153094	BIM	0.0141304	0.0597604	0.00155393	0.00637751	13	13	13	Lab/Continuous	30130_irnt.gwas.imputed_v3.both_sexes.csv
Monocyte count	Blood assays	10.2487	0.670741	1.19891e-24	1.86006e-22	Skin Not Sun Exposed Suprapubic	30130_irnt	ENSG00000153094	BIM	0.000554523	0.0276813	0.000144472	0.000298062	2	2	2	Lab/Continuous	30130_irnt.gwas.imputed_v3.both_sexes.csv
Platelet crit	Blood assays	10.2237	0.0621723	1.55337e-24	2.39868e-22	Vagina	30090_irnt	ENSG00000064012	CASP8	0.0704491	0.0846095	0.000466648	0.00311828	8	8	8	Lab/Continuous	30090_irnt.gwas.imputed_v3.both_sexes.csv
Platelet crit	Blood assays	10.2048	0.0254428	1.88765e-24	2.90125e-22	Cells Cultured fibroblasts	30090_irnt	ENSG00000064012	CASP8	0.422835	0.525961	5.40218e-80	3.10586e-78	39	40	40	Lab/Continuous	30090_irnt.gwas.imputed_v3.both_sexes.csv
Eosinophill percentage	Blood assays	10.1894	0.0647524	2.21202e-24	3.38397e-22	Whole Blood	30210_irnt	ENSG00000143384	MCL1	0.070971	0.0538618	1.20741e-09	3.97121e-09	24	26	26	Lab/Continuous	30210_irnt.gwas.imputed_v3.both_sexes.csv
Monocyte count	Blood assays	10.1775	0.196305	2.49961e-24	3.80623e-22	Esophagus Mucosa	30130_irnt	ENSG00000153094	BIM	0.00660386	0.0190151	0.00206195	0.00358465	5	5	5	Lab/Continuous	30130_irnt.gwas.imputed_v3.both_sexes.csv
Platelet crit	Blood assays	10.1699	0.0281246	2.70257e-24	4.09633e-22	Whole Blood	30090_irnt	ENSG00000064012	CASP8	0.355341	0.381761	8.78371e-72	3.11223e-70	27	27	27	Lab/Continuous	30090_irnt.gwas.imputed_v3.both_sexes.csv
Monocyte count	Blood assays	10.156	0.281755	3.11466e-24	4.69927e-22	Esophagus Muscularis	30130_irnt	ENSG00000153094	BIM	0.00322282	0.0224618	0.00118918	0.00217235	4	4	4	Lab/Continuous	30130_irnt.gwas.imputed_v3.both_sexes.csv
Platelet crit	Blood assays	10.145	0.0319038	3.48838e-24	5.23909e-22	Breast Mammary Tissue	30090_irnt	ENSG00000064012	CASP8	0.26384	0.387843	6.60535e-44	3.0625e-42	8	8	8	Lab/Continuous	30090_irnt.gwas.imputed_v3.both_sexes.csv
Platelet crit	Blood assays	10.1231	0.0377114	4.36512e-24	6.52605e-22	Heart Left Ventricle	30090_irnt	ENSG00000064012	CASP8	0.18667	0.129421	3.08631e-13	2.26284e-12	11	11	11	Lab/Continuous	30090_irnt.gwas.imputed_v3.both_sexes.csv
Monocyte percentage	Blood assays	10.1148	0.162976	4.74759e-24	7.06575e-22	Cells Cultured fibroblasts	30190_irnt	ENSG00000143384	MCL1	0.0111783	0.0515481	4.58684e-07	1.12229e-06	16	17	17	Lab/Continuous	30190_irnt.gwas.imputed_v3.both_sexes.csv
Platelet crit	Blood assays	10.111	0.0359204	4.93638e-24	7.31363e-22	Adrenal Gland	30090_irnt	ENSG00000064012	CASP8	0.205438	0.352658	1.3446e-23	4.48836e-22	11	11	11	Lab/Continuous	30090_irnt.gwas.imputed_v3.both_sexes.csv
Platelet crit	Blood assays	-10.1006	-0.0352703	5.49195e-24	8.10026e-22	Brain Anterior cingulate cortex BA24	30090_irnt	ENSG00000064012	CASP8	0.21543	0.365204	5.3114e-16	2.00988e-14	8	8	8	Lab/Continuous	30090_irnt.gwas.imputed_v3.both_sexes.csv
Platelet crit	Blood assays	10.0427	0.0363635	9.89629e-24	1.45312e-21	Heart Atrial Appendage	30090_irnt	ENSG00000064012	CASP8	0.198017	0.124679	2.30567e-12	1.45951e-11	12	12	12	Lab/Continuous	30090_irnt.gwas.imputed_v3.both_sexes.csv
Platelet crit	Blood assays	10.0246	0.0503963	1.18892e-23	1.73799e-21	Ovary	30090_irnt	ENSG00000064012	CASP8	0.102581	0.0999241	3.16099e-05	0.000195059	9	9	9	Lab/Continuous	30090_irnt.gwas.imputed_v3.both_sexes.csv
Platelet crit	Blood assays	10.0002	0.0445478	1.52119e-23	2.21387e-21	Muscle Skeletal	30090_irnt	ENSG00000064012	CASP8	0.132092	0.160784	1.18925e-28	1.12605e-27	11	11	11	Lab/Continuous	30090_irnt.gwas.imputed_v3.both_sexes.csv
Monocyte percentage	Blood assays	9.96885	0.109884	2.08621e-23	3.0228e-21	Muscle Skeletal	30190_irnt	ENSG00000153094	BIM	0.0215063	0.0237276	3.95338e-05	8.68704e-05	13	13	13	Lab/Continuous	30190_irnt.gwas.imputed_v3.both_sexes.csv
Eosinophill percentage	Blood assays	9.93732	0.161273	2.86416e-23	4.1318e-21	Cells Cultured fibroblasts	30210_irnt	ENSG00000153094	BIM	0.0109027	0.0185259	0.00272175	0.00448865	17	17	17	Lab/Continuous	30210_irnt.gwas.imputed_v3.both_sexes.csv
Platelet crit	Blood assays	9.8949	0.0400303	4.38052e-23	6.29169e-21	Liver	30090_irnt	ENSG00000064012	CASP8	0.160389	0.160718	1.9664e-09	2.40779e-08	11	11	11	Lab/Continuous	30090_irnt.gwas.imputed_v3.both_sexes.csv
Platelet crit	Blood assays	9.83818	0.0417895	7.70931e-23	1.10246e-20	Stomach	30090_irnt	ENSG00000064012	CASP8	0.145429	0.279856	9.23297e-25	2.33016e-23	13	13	13	Lab/Continuous	30090_irnt.gwas.imputed_v3.both_sexes.csv
Platelet crit	Blood assays	9.83518	0.0389645	7.94272e-23	1.13093e-20	Colon Transverse	30090_irnt	ENSG00000064012	CASP8	0.168348	0.269838	8.07022e-27	1.63426e-25	16	16	16	Lab/Continuous	30090_irnt.gwas.imputed_v3.both_sexes.csv
Mean sphered cell volume	Blood assays	9.82253	0.163064	9.00587e-23	1.27678e-20	Brain Frontal Cortex BA9	30270_irnt	ENSG00000171552	BCLX	0.00945163	0.0395535	0.00832742	0.023463	3	3	3	Lab/Continuous	30270_irnt.gwas.imputed_v3.both_sexes.csv
Platelet crit	Blood assays	9.79751	0.0432384	1.15394e-22	1.62894e-20	Minor Salivary Gland	30090_irnt	ENSG00000064012	CASP8	0.134608	0.242234	3.72325e-10	7.48377e-09	14	14	14	Lab/Continuous	30090_irnt.gwas.imputed_v3.both_sexes.csv
Mean sphered cell volume	Blood assays	-9.79105	-0.0460076	1.23007e-22	1.72898e-20	Testis	30270_irnt	ENSG00000171552	BCLX	0.127374	0.158806	1.05949e-13	6.54215e-13	3	3	3	Lab/Continuous	30270_irnt.gwas.imputed_v3.both_sexes.csv
Monocyte percentage	Blood assays	9.77782	0.163231	1.40197e-22	1.96222e-20	Adrenal Gland	30190_irnt	ENSG00000153094	BIM	0.00927358	0.0358844	0.00370406	0.00957624	9	9	9	Lab/Continuous	30190_irnt.gwas.imputed_v3.both_sexes.csv
Platelet crit	Blood assays	9.77057	0.0454139	1.50609e-22	2.09902e-20	Kidney Cortex	30090_irnt	ENSG00000064012	CASP8	0.119885	0.0792115	0.015859	0.087014	9	9	9	Lab/Continuous	30090_irnt.gwas.imputed_v3.both_sexes.csv
Platelet crit	Blood assays	9.72167	0.0415117	2.43757e-22	3.38288e-20	Testis	30090_irnt	ENSG00000064012	CASP8	0.144341	0.204739	1.17459e-17	9.62351e-17	13	13	13	Lab/Continuous	30090_irnt.gwas.imputed_v3.both_sexes.csv
Red blood cell (erythrocyte) count	Blood assays	-9.71712	-0.12515	2.54899e-22	3.52264e-20	Cells Cultured fibroblasts	30010_irnt	ENSG00000153094	BIM	0.0109027	0.0185259	0.00272175	0.00448865	17	17	17	Lab/Continuous	30010_irnt.gwas.imputed_v3.both_sexes.csv
Mean corpuscular haemoglobin	Blood assays	9.6916	0.273523	3.27354e-22	4.50502e-20	Brain Cortex	30050_irnt	ENSG00000153094	BIM	0.00315844	0.0200766	0.0427087	0.0868949	4	4	4	Lab/Continuous	30050_irnt.gwas.imputed_v3.both_sexes.csv
Lymphocyte count	Blood assays	9.67991	0.2118	3.67025e-22	5.02992e-20	Lung	30120_irnt	ENSG00000143384	MCL1	0.00615374	0.0155992	0.00453122	0.00804928	15	15	15	Lab/Continuous	30120_irnt.gwas.imputed_v3.both_sexes.csv
Lymphocyte count	Blood assays	9.63963	0.213708	5.43811e-22	7.42178e-20	Adipose Visceral Omentum	30120_irnt	ENSG00000143384	MCL1	0.00606043	0.0214873	0.00145628	0.00288128	16	16	16	Lab/Continuous	30120_irnt.gwas.imputed_v3.both_sexes.csv
Lymphocyte count	Blood assays	9.59553	0.0250197	8.34858e-22	1.13468e-19	Cells Cultured fibroblasts	30120_irnt	ENSG00000064012	CASP8	0.422835	0.525961	5.40218e-80	3.10586e-78	39	40	40	Lab/Continuous	30120_irnt.gwas.imputed_v3.both_sexes.csv
Platelet count	Blood assays	-9.55882	-0.438493	1.19107e-21	1.61216e-19	Pituitary	30080_irnt	ENSG00000171552	BCLX	0.00126401	0.0339316	0.00443838	0.0117418	4	4	4	Lab/Continuous	30080_irnt.gwas.imputed_v3.both_sexes.csv
Platelet crit	Blood assays	-9.52821	-0.224501	1.60014e-21	2.15697e-19	Skin Not Sun Exposed Suprapubic	30090_irnt	ENSG00000171552	BCLX	0.00466803	0.0221922	0.00067877	0.001281	6	6	6	Lab/Continuous	30090_irnt.gwas.imputed_v3.both_sexes.csv
Monocyte percentage	Blood assays	9.51332	0.130642	1.84669e-21	2.47916e-19	Brain Spinal cord cervical c-1	30190_irnt	ENSG00000153094	BIM	0.0130118	0.0410546	0.0228828	0.0692253	11	12	12	Lab/Continuous	30190_irnt.gwas.imputed_v3.both_sexes.csv
Neutrophill percentage	Blood assays	-9.49284	-0.223306	2.24822e-21	3.00594e-19	Esophagus Mucosa	30200_irnt	ENSG00000143384	MCL1	0.00565399	0.0227952	0.000733368	0.00136119	13	13	13	Lab/Continuous	30200_irnt.gwas.imputed_v3.both_sexes.csv
Lymphocyte count	Blood assays	-9.47811	-0.0293943	2.58922e-21	3.44785e-19	Brain Frontal Cortex BA9	30120_irnt	ENSG00000064012	CASP8	0.299394	0.483564	1.29832e-26	1.18807e-24	7	7	7	Lab/Continuous	30120_irnt.gwas.imputed_v3.both_sexes.csv
Platelet crit	Blood assays	9.45709	0.0313588	3.16638e-21	4.19941e-19	Small Intestine Terminal Ileum	30090_irnt	ENSG00000064012	CASP8	0.233897	0.254056	1.33892e-12	2.95124e-11	8	8	8	Lab/Continuous	30090_irnt.gwas.imputed_v3.both_sexes.csv
Eosinophill percentage	Blood assays	9.44903	0.208361	3.4197e-21	4.51716e-19	Adipose Visceral Omentum	30210_irnt	ENSG00000143384	MCL1	0.00606043	0.0214873	0.00145628	0.00288128	16	16	16	Lab/Continuous	30210_irnt.gwas.imputed_v3.both_sexes.csv
Platelet count	Blood assays	-9.43786	-0.153031	3.80484e-21	5.00579e-19	Brain Frontal Cortex BA9	30080_irnt	ENSG00000171552	BCLX	0.00945163	0.0395535	0.00832742	0.023463	3	3	3	Lab/Continuous	30080_irnt.gwas.imputed_v3.both_sexes.csv
Lymphocyte count	Blood assays	-9.42933	-0.0295698	4.1271e-21	5.40815e-19	Brain Cortex	30120_irnt	ENSG00000064012	CASP8	0.292621	0.395494	5.72913e-24	2.02157e-22	8	8	8	Lab/Continuous	30120_irnt.gwas.imputed_v3.both_sexes.csv
Mean corpuscular haemoglobin	Blood assays	9.36663	0.183004	7.48859e-21	9.7741e-19	Esophagus Mucosa	30050_irnt	ENSG00000153094	BIM	0.00660386	0.0190151	0.00206195	0.00358465	5	5	5	Lab/Continuous	30050_irnt.gwas.imputed_v3.both_sexes.csv
Monocyte count	Blood assays	9.35927	0.260639	8.02888e-21	1.04379e-18	Brain Cortex	30130_irnt	ENSG00000153094	BIM	0.00315844	0.0200766	0.0427087	0.0868949	4	4	4	Lab/Continuous	30130_irnt.gwas.imputed_v3.both_sexes.csv
Red blood cell (erythrocyte) distribution width	Blood assays	-9.35507	-0.233757	8.35453e-21	1.08185e-18	Nerve Tibial	30070_irnt	ENSG00000104765	NIX	0.00484491	0.0236433	0.000371667	0.000644135	6	6	6	Lab/Continuous	30070_irnt.gwas.imputed_v3.both_sexes.csv
Lymphocyte count	Blood assays	9.34301	0.218874	9.36345e-21	1.20774e-18	Esophagus Mucosa	30120_irnt	ENSG00000143384	MCL1	0.00565399	0.0227952	0.000733368	0.00136119	13	13	13	Lab/Continuous	30120_irnt.gwas.imputed_v3.both_sexes.csv
Platelet crit	Blood assays	-9.33839	-0.0251213	9.78121e-21	1.2567e-18	Brain Cerebellar Hemisphere	30090_irnt	ENSG00000064012	CASP8	0.364251	0.494007	2.19483e-27	1.24131e-25	10	10	10	Lab/Continuous	30090_irnt.gwas.imputed_v3.both_sexes.csv
Lymphocyte count	Blood assays	-9.32432	-0.0340356	1.11695e-20	1.42948e-18	Brain Anterior cingulate cortex BA24	30120_irnt	ENSG00000064012	CASP8	0.21543	0.365204	5.3114e-16	2.00988e-14	8	8	8	Lab/Continuous	30120_irnt.gwas.imputed_v3.both_sexes.csv
Lymphocyte count	Blood assays	9.30714	0.0352646	1.31322e-20	1.67415e-18	Heart Atrial Appendage	30120_irnt	ENSG00000064012	CASP8	0.198017	0.124679	2.30567e-12	1.45951e-11	12	12	12	Lab/Continuous	30120_irnt.gwas.imputed_v3.both_sexes.csv
Lymphocyte count	Blood assays	9.29913	0.0362468	1.41594e-20	1.79813e-18	Heart Left Ventricle	30120_irnt	ENSG00000064012	CASP8	0.18667	0.129421	3.08631e-13	2.26284e-12	11	11	11	Lab/Continuous	30120_irnt.gwas.imputed_v3.both_sexes.csv
Mean reticulocyte volume	Blood assays	-9.29204	-0.0435562	1.51362e-20	1.91478e-18	Testis	30260_irnt	ENSG00000171552	BCLX	0.127374	0.158806	1.05949e-13	6.54215e-13	3	3	3	Lab/Continuous	30260_irnt.gwas.imputed_v3.both_sexes.csv
Platelet distribution width	Blood assays	9.25773	0.0564874	2.0882e-20	2.63153e-18	Testis	30110_irnt	ENSG00000176720	BOK	0.0766758	0.11191	7.37253e-10	3.35564e-09	9	9	9	Lab/Continuous	30110_irnt.gwas.imputed_v3.both_sexes.csv
Monocyte count	Blood assays	9.2481	0.106626	2.28514e-20	2.86873e-18	Skin Sun Exposed Lower leg	30130_irnt	ENSG00000153094	BIM	0.0175468	0.0357067	2.86216e-06	6.48175e-06	6	6	6	Lab/Continuous	30130_irnt.gwas.imputed_v3.both_sexes.csv
Platelet crit	Blood assays	-9.21884	-0.0490796	3.00334e-20	3.75601e-18	Brain Nucleus accumbens basal ganglia	30090_irnt	ENSG00000064012	CASP8	0.0917321	0.0576053	0.000580737	0.00200297	4	4	4	Lab/Continuous	30090_irnt.gwas.imputed_v3.both_sexes.csv
Eosinophill percentage	Blood assays	9.2144	0.150627	3.13017e-20	3.89979e-18	Nerve Tibial	30210_irnt	ENSG00000153094	BIM	0.0107425	0.0590286	1.37928e-08	3.55852e-08	15	15	15	Lab/Continuous	30210_irnt.gwas.imputed_v3.both_sexes.csv
Eosinophill percentage	Blood assays	9.19433	0.134799	3.77353e-20	4.68359e-18	Brain Spinal cord cervical c-1	30210_irnt	ENSG00000153094	BIM	0.0130118	0.0410546	0.0228828	0.0692253	11	12	12	Lab/Continuous	30210_irnt.gwas.imputed_v3.both_sexes.csv
Mean corpuscular volume	Blood assays	9.15209	0.25809	5.58426e-20	6.90496e-18	Brain Cortex	30040_irnt	ENSG00000153094	BIM	0.00315844	0.0200766	0.0427087	0.0868949	4	4	4	Lab/Continuous	30040_irnt.gwas.imputed_v3.both_sexes.csv
Eosinophill percentage	Blood assays	9.1444	0.199301	5.99633e-20	7.38672e-18	Lung	30210_irnt	ENSG00000143384	MCL1	0.00615374	0.0155992	0.00453122	0.00804928	15	15	15	Lab/Continuous	30210_irnt.gwas.imputed_v3.both_sexes.csv
Lymphocyte count	Blood assays	9.13595	0.0290391	6.48349e-20	7.95703e-18	Esophagus Mucosa	30120_irnt	ENSG00000064012	CASP8	0.282425	0.294796	1.88609e-39	3.28206e-38	10	10	10	Lab/Continuous	30120_irnt.gwas.imputed_v3.both_sexes.csv
Lymphocyte count	Blood assays	-9.10552	-0.0484032	8.58502e-20	1.0497e-17	Brain Hippocampus	30120_irnt	ENSG00000064012	CASP8	0.10107	0.101647	2.99759e-05	0.000189171	9	9	9	Lab/Continuous	30120_irnt.gwas.imputed_v3.both_sexes.csv
Lymphocyte count	Blood assays	-9.08195	-0.0506356	1.06647e-19	1.29916e-17	Brain Nucleus accumbens basal ganglia	30120_irnt	ENSG00000064012	CASP8	0.0917321	0.0576053	0.000580737	0.00200297	4	4	4	Lab/Continuous	30120_irnt.gwas.imputed_v3.both_sexes.csv
Lymphocyte count	Blood assays	9.06908	0.0234866	1.20023e-19	1.45671e-17	Skin Sun Exposed Lower leg	30120_irnt	ENSG00000064012	CASP8	0.426138	0.481337	5.09834e-88	3.03047e-86	17	17	17	Lab/Continuous	30120_irnt.gwas.imputed_v3.both_sexes.csv
Lymphocyte count	Blood assays	-9.01753	-0.0354127	1.92378e-19	2.32629e-17	Pituitary	30120_irnt	ENSG00000064012	CASP8	0.185282	0.260427	4.05819e-17	6.82584e-16	7	7	7	Lab/Continuous	30120_irnt.gwas.imputed_v3.both_sexes.csv
Platelet crit	Blood assays	8.9905	0.0402207	2.46097e-19	2.96498e-17	Prostate	30090_irnt	ENSG00000064012	CASP8	0.131963	0.0558856	0.000392899	0.00150197	14	14	14	Lab/Continuous	30090_irnt.gwas.imputed_v3.both_sexes.csv
Lymphocyte count	Blood assays	-8.9801	-0.045725	2.70513e-19	3.24724e-17	Brain Hypothalamus	30120_irnt	ENSG00000064012	CASP8	0.110089	0.0901615	6.93972e-05	0.000403203	8	8	8	Lab/Continuous	30120_irnt.gwas.imputed_v3.both_sexes.csv
Platelet crit	Blood assays	-8.9781	-0.0455253	2.75478e-19	3.29481e-17	Brain Hippocampus	30090_irnt	ENSG00000064012	CASP8	0.10107	0.101647	2.99759e-05	0.000189171	9	9	9	Lab/Continuous	30090_irnt.gwas.imputed_v3.both_sexes.csv
Eosinophill percentage	Blood assays	8.92966	0.13579	4.27335e-19	5.09257e-17	Colon Transverse	30210_irnt	ENSG00000153094	BIM	0.0136831	0.0624589	1.20263e-06	4.40944e-06	11	11	11	Lab/Continuous	30210_irnt.gwas.imputed_v3.both_sexes.csv
Lymphocyte count	Blood assays	8.92191	0.0226163	4.58296e-19	5.44181e-17	Adipose Visceral Omentum	30120_irnt	ENSG00000064012	CASP8	0.441622	0.465428	1.66543e-65	1.19174e-63	19	19	19	Lab/Continuous	30120_irnt.gwas.imputed_v3.both_sexes.csv
Lymphocyte count	Blood assays	-8.9132	-0.0494323	4.95808e-19	5.86605e-17	Brain Amygdala	30120_irnt	ENSG00000064012	CASP8	0.0928461	0.101104	0.000240614	0.00168037	8	8	8	Lab/Continuous	30120_irnt.gwas.imputed_v3.both_sexes.csv
Lymphocyte count	Blood assays	8.89643	0.0277234	5.76712e-19	6.7988e-17	Adipose Subcutaneous	30120_irnt	ENSG00000064012	CASP8	0.295891	0.436662	3.52412e-74	1.55433e-72	12	12	12	Lab/Continuous	30120_irnt.gwas.imputed_v3.both_sexes.csv
Mean reticulocyte volume	Blood assays	8.8943	0.147588	5.87888e-19	6.90579e-17	Brain Frontal Cortex BA9	30260_irnt	ENSG00000171552	BCLX	0.00945163	0.0395535	0.00832742	0.023463	3	3	3	Lab/Continuous	30260_irnt.gwas.imputed_v3.both_sexes.csv
Mean reticulocyte volume	Blood assays	8.87812	0.137528	6.80009e-19	7.95949e-17	Cells Cultured fibroblasts	30260_irnt	ENSG00000153094	BIM	0.0109027	0.0185259	0.00272175	0.00448865	17	17	17	Lab/Continuous	30260_irnt.gwas.imputed_v3.both_sexes.csv
Platelet crit	Blood assays	-8.87404	-0.102021	7.05388e-19	8.22727e-17	Skin Sun Exposed Lower leg	30090_irnt	ENSG00000171552	BCLX	0.0201994	0.0146309	0.00288273	0.00469124	11	11	11	Lab/Continuous	30090_irnt.gwas.imputed_v3.both_sexes.csv
Lymphocyte count	Blood assays	8.87116	0.0252376	7.23903e-19	8.41339e-17	Skin Not Sun Exposed Suprapubic	30120_irnt	ENSG00000064012	CASP8	0.350733	0.492566	6.82243e-78	4.55991e-76	18	18	18	Lab/Continuous	30120_irnt.gwas.imputed_v3.both_sexes.csv
Lymphocyte count	Blood assays	8.8407	0.0427023	9.51214e-19	1.10163e-16	Kidney Cortex	30120_irnt	ENSG00000064012	CASP8	0.119885	0.0792115	0.015859	0.087014	9	9	9	Lab/Continuous	30120_irnt.gwas.imputed_v3.both_sexes.csv
Lymphocyte count	Blood assays	8.83494	0.0649693	1.00149e-18	1.15579e-16	Pancreas	30120_irnt	ENSG00000064012	CASP8	0.0519179	0.287863	3.9011e-24	7.15936e-23	5	5	5	Lab/Continuous	30120_irnt.gwas.imputed_v3.both_sexes.csv
Platelet crit	Blood assays	8.80015	0.0418901	1.36628e-18	1.57127e-16	Artery Coronary	30090_irnt	ENSG00000064012	CASP8	0.118429	0.0826243	2.03795e-05	0.000103356	13	13	13	Lab/Continuous	30090_irnt.gwas.imputed_v3.both_sexes.csv
Lymphocyte count	Blood assays	8.79874	0.0556564	1.38358e-18	1.58562e-16	Vagina	30120_irnt	ENSG00000064012	CASP8	0.0704491	0.0846095	0.000466648	0.00311828	8	8	8	Lab/Continuous	30120_irnt.gwas.imputed_v3.both_sexes.csv
Eosinophill percentage	Blood assays	8.77554	0.126557	1.70088e-18	1.94249e-16	Brain Hippocampus	30210_irnt	ENSG00000153094	BIM	0.0141304	0.0597604	0.00155393	0.00637751	13	13	13	Lab/Continuous	30210_irnt.gwas.imputed_v3.both_sexes.csv
Platelet crit	Blood assays	-8.74858	-0.02165	2.16047e-18	2.45883e-16	Brain Cerebellum	30090_irnt	ENSG00000064012	CASP8	0.429233	0.410619	1.47837e-25	3.83118e-24	16	16	16	Lab/Continuous	30090_irnt.gwas.imputed_v3.both_sexes.csv
Platelet crit	Blood assays	-8.7461	-0.0424621	2.2085e-18	2.50482e-16	Brain Hypothalamus	30090_irnt	ENSG00000064012	CASP8	0.110089	0.0901615	6.93972e-05	0.000403203	8	8	8	Lab/Continuous	30090_irnt.gwas.imputed_v3.both_sexes.csv
Lymphocyte count	Blood assays	8.70638	0.0323657	3.13738e-18	3.5461e-16	Adrenal Gland	30120_irnt	ENSG00000064012	CASP8	0.205438	0.352658	1.3446e-23	4.48836e-22	11	11	11	Lab/Continuous	30120_irnt.gwas.imputed_v3.both_sexes.csv
Platelet crit	Blood assays	-8.7013	-0.0459396	3.28109e-18	3.69583e-16	Brain Amygdala	30090_irnt	ENSG00000064012	CASP8	0.0928461	0.101104	0.000240614	0.00168037	8	8	8	Lab/Continuous	30090_irnt.gwas.imputed_v3.both_sexes.csv
Red blood cell (erythrocyte) count	Blood assays	-8.70009	-0.210912	3.31618e-18	3.72261e-16	Brain Cortex	30010_irnt	ENSG00000153094	BIM	0.00315844	0.0200766	0.0427087	0.0868949	4	4	4	Lab/Continuous	30010_irnt.gwas.imputed_v3.both_sexes.csv
Mean corpuscular haemoglobin	Blood assays	8.69743	0.121823	3.39495e-18	3.79807e-16	Colon Transverse	30050_irnt	ENSG00000153094	BIM	0.0136831	0.0624589	1.20263e-06	4.40944e-06	11	11	11	Lab/Continuous	30050_irnt.gwas.imputed_v3.both_sexes.csv
Lymphocyte count	Blood assays	8.66904	0.0403452	4.35765e-18	4.85856e-16	Muscle Skeletal	30120_irnt	ENSG00000064012	CASP8	0.132092	0.160784	1.18925e-28	1.12605e-27	11	11	11	Lab/Continuous	30120_irnt.gwas.imputed_v3.both_sexes.csv
Lymphocyte count	Blood assays	8.65112	0.023461	5.09966e-18	5.66665e-16	Spleen	30120_irnt	ENSG00000064012	CASP8	0.389512	0.453805	2.21975e-31	1.10355e-29	13	13	13	Lab/Continuous	30120_irnt.gwas.imputed_v3.both_sexes.csv
Platelet count	Blood assays	-8.64272	-0.205516	5.48914e-18	6.0789e-16	Skin Not Sun Exposed Suprapubic	30080_irnt	ENSG00000171552	BCLX	0.00466803	0.0221922	0.00067877	0.001281	6	6	6	Lab/Continuous	30080_irnt.gwas.imputed_v3.both_sexes.csv
Lymphocyte count	Blood assays	8.63945	0.0282999	5.64856e-18	6.23446e-16	Breast Mammary Tissue	30120_irnt	ENSG00000064012	CASP8	0.26384	0.387843	6.60535e-44	3.0625e-42	8	8	8	Lab/Continuous	30120_irnt.gwas.imputed_v3.both_sexes.csv
Eosinophill percentage	Blood assays	8.6347	0.201581	5.88788e-18	6.47686e-16	Esophagus Mucosa	30210_irnt	ENSG00000143384	MCL1	0.00565399	0.0227952	0.000733368	0.00136119	13	13	13	Lab/Continuous	30210_irnt.gwas.imputed_v3.both_sexes.csv
Neutrophill percentage	Blood assays	-8.61274	-0.056037	7.13366e-18	7.82111e-16	Whole Blood	30200_irnt	ENSG00000143384	MCL1	0.070971	0.0538618	1.20741e-09	3.97121e-09	24	26	26	Lab/Continuous	30200_irnt.gwas.imputed_v3.both_sexes.csv
Monocyte percentage	Blood assays	-8.5633	-0.138508	1.09681e-17	1.19851e-15	Brain Frontal Cortex BA9	30190_irnt	ENSG00000171552	BCLX	0.00945163	0.0395535	0.00832742	0.023463	3	3	3	Lab/Continuous	30190_irnt.gwas.imputed_v3.both_sexes.csv
Lymphocyte count	Blood assays	8.5387	0.023173	1.35746e-17	1.47842e-15	Lung	30120_irnt	ENSG00000064012	CASP8	0.393518	0.470217	8.72537e-73	6.35438e-71	6	6	6	Lab/Continuous	30120_irnt.gwas.imputed_v3.both_sexes.csv
Lymphocyte count	Blood assays	-8.52568	-0.0239192	1.51911e-17	1.64902e-15	Brain Cerebellar Hemisphere	30120_irnt	ENSG00000064012	CASP8	0.364251	0.494007	2.19483e-27	1.24131e-25	10	10	10	Lab/Continuous	30120_irnt.gwas.imputed_v3.both_sexes.csv
Mean corpuscular volume	Blood assays	8.48158	0.165645	2.22149e-17	2.40352e-15	Esophagus Mucosa	30040_irnt	ENSG00000153094	BIM	0.00660386	0.0190151	0.00206195	0.00358465	5	5	5	Lab/Continuous	30040_irnt.gwas.imputed_v3.both_sexes.csv
Lymphocyte count	Blood assays	8.41406	0.0244854	3.96047e-17	4.27094e-15	Whole Blood	30120_irnt	ENSG00000064012	CASP8	0.355341	0.381761	8.78371e-72	3.11223e-70	27	27	27	Lab/Continuous	30120_irnt.gwas.imputed_v3.both_sexes.csv
Lymphocyte count	Blood assays	8.38819	0.0440746	4.93697e-17	5.3066e-15	Ovary	30120_irnt	ENSG00000064012	CASP8	0.102581	0.0999241	3.16099e-05	0.000195059	9	9	9	Lab/Continuous	30120_irnt.gwas.imputed_v3.both_sexes.csv
Red blood cell (erythrocyte) count	Blood assays	-8.3396	-0.140228	7.45445e-17	7.98646e-15	Esophagus Mucosa	30010_irnt	ENSG00000153094	BIM	0.00660386	0.0190151	0.00206195	0.00358465	5	5	5	Lab/Continuous	30010_irnt.gwas.imputed_v3.both_sexes.csv
Mean corpuscular haemoglobin	Blood assays	8.31675	0.178647	9.04103e-17	9.65483e-15	Heart Atrial Appendage	30050_irnt	ENSG00000153094	BIM	0.00522702	0.0180737	0.00943095	0.0171823	11	11	11	Lab/Continuous	30050_irnt.gwas.imputed_v3.both_sexes.csv
Platelet distribution width	Blood assays	8.2529	0.0667707	1.54594e-16	1.64555e-14	Lung	30110_irnt	ENSG00000176720	BOK	0.0443921	0.05827	2.90653e-08	1.01223e-07	15	15	15	Lab/Continuous	30110_irnt.gwas.imputed_v3.both_sexes.csv
Eosinophill percentage	Blood assays	8.24881	0.154196	1.59984e-16	1.69743e-14	Pituitary	30210_irnt	ENSG00000153094	BIM	0.00814679	0.0456985	0.000926492	0.00288803	11	11	11	Lab/Continuous	30210_irnt.gwas.imputed_v3.both_sexes.csv
Platelet count	Blood assays	8.24058	0.0209458	1.71371e-16	1.8124e-14	Skin Sun Exposed Lower leg	30080_irnt	ENSG00000064012	CASP8	0.426138	0.481337	5.09834e-88	3.03047e-86	17	17	17	Lab/Continuous	30080_irnt.gwas.imputed_v3.both_sexes.csv
Monocyte count	Blood assays	8.23432	0.137665	1.8058e-16	1.90367e-14	Adrenal Gland	30130_irnt	ENSG00000153094	BIM	0.00927358	0.0358844	0.00370406	0.00957624	9	9	9	Lab/Continuous	30130_irnt.gwas.imputed_v3.both_sexes.csv
Red blood cell (erythrocyte) distribution width	Blood assays	-8.21469	-0.33696	2.12719e-16	2.2282e-14	Lung	30070_irnt	ENSG00000104765	NIX	0.00178355	0.0109744	0.0174007	0.0281034	1	1	1	Lab/Continuous	30070_irnt.gwas.imputed_v3.both_sexes.csv
Red blood cell (erythrocyte) distribution width	Blood assays	-8.21469	-0.567369	2.12719e-16	2.2282e-14	Breast Mammary Tissue	30070_irnt	ENSG00000104765	NIX	0.000629084	0.0126812	0.0250277	0.0431022	1	1	1	Lab/Continuous	30070_irnt.gwas.imputed_v3.both_sexes.csv
Mean corpuscular volume	Blood assays	8.20107	0.177745	2.38266e-16	2.48787e-14	Heart Atrial Appendage	30040_irnt	ENSG00000153094	BIM	0.00522702	0.0180737	0.00943095	0.0171823	11	11	11	Lab/Continuous	30040_irnt.gwas.imputed_v3.both_sexes.csv
Mean reticulocyte volume	Blood assays	8.19916	0.233576	2.42079e-16	2.51969e-14	Brain Cortex	30260_irnt	ENSG00000153094	BIM	0.00315844	0.0200766	0.0427087	0.0868949	4	4	4	Lab/Continuous	30260_irnt.gwas.imputed_v3.both_sexes.csv
Lymphocyte count	Blood assays	-8.1493	-0.0480973	3.66045e-16	3.79797e-14	Brain Caudate basal ganglia	30120_irnt	ENSG00000064012	CASP8	0.0800749	0.0760329	9.96191e-05	0.000393167	19	19	19	Lab/Continuous	30120_irnt.gwas.imputed_v3.both_sexes.csv
Platelet crit	Blood assays	8.14178	0.040433	3.89503e-16	4.02866e-14	Colon Sigmoid	30090_irnt	ENSG00000064012	CASP8	0.110441	0.0593528	1.11431e-05	3.70222e-05	16	16	16	Lab/Continuous	30090_irnt.gwas.imputed_v3.both_sexes.csv
Platelet count	Blood assays	8.10655	0.0214378	5.20758e-16	5.36936e-14	Spleen	30080_irnt	ENSG00000064012	CASP8	0.389512	0.453805	2.21975e-31	1.10355e-29	13	13	13	Lab/Continuous	30080_irnt.gwas.imputed_v3.both_sexes.csv
Lymphocyte count	Blood assays	-8.1027	-0.0207501	5.37543e-16	5.5251e-14	Brain Cerebellum	30120_irnt	ENSG00000064012	CASP8	0.429233	0.410619	1.47837e-25	3.83118e-24	16	16	16	Lab/Continuous	30120_irnt.gwas.imputed_v3.both_sexes.csv
Mean corpuscular volume	Blood assays	8.10101	0.114686	5.45052e-16	5.58483e-14	Colon Transverse	30040_irnt	ENSG00000153094	BIM	0.0136831	0.0624589	1.20263e-06	4.40944e-06	11	11	11	Lab/Continuous	30040_irnt.gwas.imputed_v3.both_sexes.csv
Mean corpuscular haemoglobin	Blood assays	8.09376	0.086958	5.78492e-16	5.90906e-14	Stomach	30050_irnt	ENSG00000153094	BIM	0.0233016	0.0405746	0.000263033	0.000817902	28	28	28	Lab/Continuous	30050_irnt.gwas.imputed_v3.both_sexes.csv
Lymphocyte count	Blood assays	8.08754	0.0279408	6.08825e-16	6.19964e-14	Small Intestine Terminal Ileum	30120_irnt	ENSG00000064012	CASP8	0.233897	0.254056	1.33892e-12	2.95124e-11	8	8	8	Lab/Continuous	30120_irnt.gwas.imputed_v3.both_sexes.csv
Platelet count	Blood assays	8.07625	0.0225701	6.67902e-16	6.78023e-14	Skin Not Sun Exposed Suprapubic	30080_irnt	ENSG00000064012	CASP8	0.350733	0.492566	6.82243e-78	4.55991e-76	18	18	18	Lab/Continuous	30080_irnt.gwas.imputed_v3.both_sexes.csv
Eosinophill percentage	Blood assays	8.07426	0.106283	6.78882e-16	6.8705e-14	Heart Left Ventricle	30210_irnt	ENSG00000171791	BCL2	0.0177912	0.0842096	6.31224e-09	3.00576e-08	7	7	7	Lab/Continuous	30210_irnt.gwas.imputed_v3.both_sexes.csv
Monocyte percentage	Blood assays	8.07267	0.0647071	6.87801e-16	6.9394e-14	Prostate	30190_irnt	ENSG00000153094	BIM	0.0395725	0.0542852	0.000479031	0.00178776	6	6	6	Lab/Continuous	30190_irnt.gwas.imputed_v3.both_sexes.csv
Monocyte count	Blood assays	8.05613	0.0457238	7.87507e-16	7.92107e-14	Testis	30130_irnt	ENSG00000143384	MCL1	0.0852873	0.0709657	1.23717e-06	4.05668e-06	33	34	34	Lab/Continuous	30130_irnt.gwas.imputed_v3.both_sexes.csv
Lymphocyte count	Blood assays	-8.04793	-0.103445	8.42056e-16	8.44392e-14	Brain Frontal Cortex BA9	30120_irnt	ENSG00000153094	BIM	0.0161342	0.024917	0.0369506	0.0862731	9	9	9	Lab/Continuous	30120_irnt.gwas.imputed_v3.both_sexes.csv
Mean corpuscular volume	Blood assays	8.03034	0.0870246	9.72054e-16	9.71788e-14	Stomach	30040_irnt	ENSG00000153094	BIM	0.0233016	0.0405746	0.000263033	0.000817902	28	28	28	Lab/Continuous	30040_irnt.gwas.imputed_v3.both_sexes.csv
Platelet count	Blood assays	8.01798	0.0225086	1.07501e-15	1.06822e-13	Whole Blood	30080_irnt	ENSG00000064012	CASP8	0.355341	0.381761	8.78371e-72	3.11223e-70	27	27	27	Lab/Continuous	30080_irnt.gwas.imputed_v3.both_sexes.csv
Platelet crit	Blood assays	8.01805	0.0403106	1.07435e-15	1.06822e-13	Artery Aorta	30090_irnt	ENSG00000064012	CASP8	0.109456	0.0997663	2.05695e-10	8.81356e-10	15	15	15	Lab/Continuous	30090_irnt.gwas.imputed_v3.both_sexes.csv
Monocyte count	Blood assays	8.01349	0.0986175	1.11502e-15	1.10464e-13	Brain Frontal Cortex BA9	30130_irnt	ENSG00000153094	BIM	0.0161342	0.024917	0.0369506	0.0862731	9	9	9	Lab/Continuous	30130_irnt.gwas.imputed_v3.both_sexes.csv
Mean corpuscular volume	Blood assays	-8.00522	-0.161583	1.19254e-15	1.17789e-13	Adrenal Gland	30040_irnt	ENSG00000171552	BCLX	0.00606047	0.0182063	0.0395927	0.077942	3	3	3	Lab/Continuous	30040_irnt.gwas.imputed_v3.both_sexes.csv
Eosinophill percentage	Blood assays	7.99209	0.183005	1.32667e-15	1.30645e-13	Heart Atrial Appendage	30210_irnt	ENSG00000153094	BIM	0.00522702	0.0180737	0.00943095	0.0171823	11	11	11	Lab/Continuous	30210_irnt.gwas.imputed_v3.both_sexes.csv
Platelet count	Blood assays	7.97962	0.0249755	1.46789e-15	1.4412e-13	Esophagus Mucosa	30080_irnt	ENSG00000064012	CASP8	0.282425	0.294796	1.88609e-39	3.28206e-38	10	10	10	Lab/Continuous	30080_irnt.gwas.imputed_v3.both_sexes.csv
Platelet distribution width	Blood assays	7.97477	0.0380564	1.52661e-15	1.4944e-13	Cells EBV-transformed lymphocytes	30110_irnt	ENSG00000100290	BIK	0.113412	0.164349	3.51176e-07	3.77748e-06	7	7	7	Lab/Continuous	30110_irnt.gwas.imputed_v3.both_sexes.csv
Mean corpuscular haemoglobin	Blood assays	7.97386	0.353694	1.53789e-15	1.50097e-13	Esophagus Mucosa	30050_irnt	ENSG00000104765	NIX	0.00149428	0.0523876	2.49078e-07	6.91541e-07	2	2	2	Lab/Continuous	30050_irnt.gwas.imputed_v3.both_sexes.csv
Lymphocyte count	Blood assays	7.97039	0.0333764	1.58176e-15	1.53922e-13	Liver	30120_irnt	ENSG00000064012	CASP8	0.160389	0.160718	1.9664e-09	2.40779e-08	11	11	11	Lab/Continuous	30120_irnt.gwas.imputed_v3.both_sexes.csv
Lymphocyte count	Blood assays	7.96117	0.035035	1.70421e-15	1.65349e-13	Stomach	30120_irnt	ENSG00000064012	CASP8	0.145429	0.279856	9.23297e-25	2.33016e-23	13	13	13	Lab/Continuous	30120_irnt.gwas.imputed_v3.both_sexes.csv
Platelet distribution width	Blood assays	7.95836	0.0731311	1.74332e-15	1.68646e-13	Prostate	30110_irnt	ENSG00000176720	BOK	0.0347246	0.130433	3.27301e-08	2.76027e-07	12	12	12	Lab/Continuous	30110_irnt.gwas.imputed_v3.both_sexes.csv
Red blood cell (erythrocyte) count	Blood assays	-7.95535	-0.14744	1.78622e-15	1.71838e-13	Heart Atrial Appendage	30010_irnt	ENSG00000153094	BIM	0.00522702	0.0180737	0.00943095	0.0171823	11	11	11	Lab/Continuous	30010_irnt.gwas.imputed_v3.both_sexes.csv
Mean corpuscular volume	Blood assays	7.95531	0.139679	1.78677e-15	1.71838e-13	Pituitary	30040_irnt	ENSG00000153094	BIM	0.00814679	0.0456985	0.000926492	0.00288803	11	11	11	Lab/Continuous	30040_irnt.gwas.imputed_v3.both_sexes.csv
Platelet count	Blood assays	7.94952	0.0209872	1.87234e-15	1.79542e-13	Lung	30080_irnt	ENSG00000064012	CASP8	0.393518	0.470217	8.72537e-73	6.35438e-71	6	6	6	Lab/Continuous	30080_irnt.gwas.imputed_v3.both_sexes.csv
Lymphocyte count	Blood assays	7.9427	0.0363234	1.97821e-15	1.89144e-13	Minor Salivary Gland	30120_irnt	ENSG00000064012	CASP8	0.134608	0.242234	3.72325e-10	7.48377e-09	14	14	14	Lab/Continuous	30120_irnt.gwas.imputed_v3.both_sexes.csv
Platelet count	Blood assays	7.92591	0.0489986	2.26485e-15	2.15922e-13	Vagina	30080_irnt	ENSG00000064012	CASP8	0.0704491	0.0846095	0.000466648	0.00311828	8	8	8	Lab/Continuous	30080_irnt.gwas.imputed_v3.both_sexes.csv
Monocyte percentage	Blood assays	7.91812	0.0359906	2.41131e-15	2.29221e-13	Testis	30190_irnt	ENSG00000171552	BCLX	0.127374	0.158806	1.05949e-13	6.54215e-13	3	3	3	Lab/Continuous	30190_irnt.gwas.imputed_v3.both_sexes.csv
Platelet distribution width	Blood assays	7.8874	0.029885	3.08535e-15	2.9245e-13	Heart Atrial Appendage	30110_irnt	ENSG00000176720	BOK	0.201583	0.240567	6.51491e-24	9.56695e-23	29	30	30	Lab/Continuous	30110_irnt.gwas.imputed_v3.both_sexes.csv
Platelet count	Blood assays	7.87445	0.0238224	3.42239e-15	3.23465e-13	Adipose Subcutaneous	30080_irnt	ENSG00000064012	CASP8	0.295891	0.436662	3.52412e-74	1.55433e-72	12	12	12	Lab/Continuous	30080_irnt.gwas.imputed_v3.both_sexes.csv
Platelet count	Blood assays	7.87407	0.0562933	3.43292e-15	3.2353e-13	Pancreas	30080_irnt	ENSG00000064012	CASP8	0.0519179	0.287863	3.9011e-24	7.15936e-23	5	5	5	Lab/Continuous	30080_irnt.gwas.imputed_v3.both_sexes.csv
Immature reticulocyte fraction	Blood assays	-7.85905	-0.353217	3.87063e-15	3.63739e-13	Esophagus Mucosa	30280_irnt	ENSG00000104765	NIX	0.00149428	0.0523876	2.49078e-07	6.91541e-07	2	2	2	Lab/Continuous	30280_irnt.gwas.imputed_v3.both_sexes.csv
Lymphocyte count	Blood assays	7.85853	0.032067	3.88671e-15	3.6421e-13	Colon Transverse	30120_irnt	ENSG00000064012	CASP8	0.168348	0.269838	8.07022e-27	1.63426e-25	16	16	16	Lab/Continuous	30120_irnt.gwas.imputed_v3.both_sexes.csv
Platelet count	Blood assays	7.85509	0.0317129	3.99469e-15	3.73266e-13	Colon Transverse	30080_irnt	ENSG00000064012	CASP8	0.168348	0.269838	8.07022e-27	1.63426e-25	16	16	16	Lab/Continuous	30080_irnt.gwas.imputed_v3.both_sexes.csv
Platelet count	Blood assays	7.85233	0.0401339	4.08367e-15	3.80498e-13	Ovary	30080_irnt	ENSG00000064012	CASP8	0.102581	0.0999241	3.16099e-05	0.000195059	9	9	9	Lab/Continuous	30080_irnt.gwas.imputed_v3.both_sexes.csv
Platelet count	Blood assays	7.84885	0.0323304	4.19854e-15	3.90097e-13	Liver	30080_irnt	ENSG00000064012	CASP8	0.160389	0.160718	1.9664e-09	2.40779e-08	11	11	11	Lab/Continuous	30080_irnt.gwas.imputed_v3.both_sexes.csv
Platelet count	Blood assays	7.84342	0.0339153	4.38456e-15	4.06232e-13	Stomach	30080_irnt	ENSG00000064012	CASP8	0.145429	0.279856	9.23297e-25	2.33016e-23	13	13	13	Lab/Continuous	30080_irnt.gwas.imputed_v3.both_sexes.csv
Platelet distribution width	Blood assays	7.83922	0.0446917	4.53352e-15	4.18854e-13	Colon Sigmoid	30110_irnt	ENSG00000176720	BOK	0.0898657	0.19978	5.04943e-17	5.49838e-16	21	21	21	Lab/Continuous	30110_irnt.gwas.imputed_v3.both_sexes.csv
Mean sphered cell volume	Blood assays	-7.82214	-0.160803	5.19329e-15	4.78467e-13	Adrenal Gland	30270_irnt	ENSG00000171552	BCLX	0.00606047	0.0182063	0.0395927	0.077942	3	3	3	Lab/Continuous	30270_irnt.gwas.imputed_v3.both_sexes.csv
Platelet count	Blood assays	7.82137	0.0351369	5.22523e-15	4.80065e-13	Minor Salivary Gland	30080_irnt	ENSG00000064012	CASP8	0.134608	0.242234	3.72325e-10	7.48377e-09	14	14	14	Lab/Continuous	30080_irnt.gwas.imputed_v3.both_sexes.csv
Monocyte percentage	Blood assays	7.81584	0.0212276	5.45959e-15	5.00199e-13	Brain Cerebellar Hemisphere	30190_irnt	ENSG00000153094	BIM	0.363597	0.366649	6.88975e-19	1.4637e-17	30	30	30	Lab/Continuous	30190_irnt.gwas.imputed_v3.both_sexes.csv
Lymphocyte count	Blood assays	-7.81177	-0.0464823	5.639e-15	5.15201e-13	Brain Putamen basal ganglia	30120_irnt	ENSG00000064012	CASP8	0.0787481	0.0779482	0.000226956	0.000932665	21	21	21	Lab/Continuous	30120_irnt.gwas.imputed_v3.both_sexes.csv
Platelet count	Blood assays	7.80782	0.0339548	5.81861e-15	5.30138e-13	Testis	30080_irnt	ENSG00000064012	CASP8	0.144341	0.204739	1.17459e-17	9.62351e-17	13	13	13	Lab/Continuous	30080_irnt.gwas.imputed_v3.both_sexes.csv
Platelet count	Blood assays	7.807	0.0353319	5.85663e-15	5.32128e-13	Muscle Skeletal	30080_irnt	ENSG00000064012	CASP8	0.132092	0.160784	1.18925e-28	1.12605e-27	11	11	11	Lab/Continuous	30080_irnt.gwas.imputed_v3.both_sexes.csv
Lymphocyte count	Blood assays	7.80333	0.0344465	6.0294e-15	5.46317e-13	Testis	30120_irnt	ENSG00000064012	CASP8	0.144341	0.204739	1.17459e-17	9.62351e-17	13	13	13	Lab/Continuous	30120_irnt.gwas.imputed_v3.both_sexes.csv
Monocyte percentage	Blood assays	7.79225	0.0243163	6.58288e-15	5.94828e-13	Brain Cerebellum	30190_irnt	ENSG00000153094	BIM	0.272349	0.376817	4.95149e-23	1.01999e-21	28	28	28	Lab/Continuous	30190_irnt.gwas.imputed_v3.both_sexes.csv
Platelet count	Blood assays	7.79147	0.0197847	6.62333e-15	5.96843e-13	Cells Cultured fibroblasts	30080_irnt	ENSG00000064012	CASP8	0.422835	0.525961	5.40218e-80	3.10586e-78	39	40	40	Lab/Continuous	30080_irnt.gwas.imputed_v3.both_sexes.csv
Platelet count	Blood assays	7.78321	0.019525	7.07086e-15	6.3543e-13	Adipose Visceral Omentum	30080_irnt	ENSG00000064012	CASP8	0.441622	0.465428	1.66543e-65	1.19174e-63	19	19	19	Lab/Continuous	30080_irnt.gwas.imputed_v3.both_sexes.csv
Red blood cell (erythrocyte) count	Blood assays	7.78272	0.0311242	7.09828e-15	6.36157e-13	Testis	30010_irnt	ENSG00000171552	BCLX	0.127374	0.158806	1.05949e-13	6.54215e-13	3	3	3	Lab/Continuous	30010_irnt.gwas.imputed_v3.both_sexes.csv
Mean corpuscular haemoglobin	Blood assays	7.7805	0.135302	7.22376e-15	6.45643e-13	Pituitary	30050_irnt	ENSG00000153094	BIM	0.00814679	0.0456985	0.000926492	0.00288803	11	11	11	Lab/Continuous	30050_irnt.gwas.imputed_v3.both_sexes.csv
Lymphocyte percentage	Blood assays	7.7768	0.0200648	7.43798e-15	6.62988e-13	Cells Cultured fibroblasts	30180_irnt	ENSG00000064012	CASP8	0.422835	0.525961	5.40218e-80	3.10586e-78	39	40	40	Lab/Continuous	30180_irnt.gwas.imputed_v3.both_sexes.csv
Platelet count	Blood assays	7.76683	0.0280261	8.04746e-15	7.15376e-13	Adrenal Gland	30080_irnt	ENSG00000064012	CASP8	0.205438	0.352658	1.3446e-23	4.48836e-22	11	11	11	Lab/Continuous	30080_irnt.gwas.imputed_v3.both_sexes.csv
Monocyte percentage	Blood assays	-7.76098	-0.412829	8.42745e-15	7.47135e-13	Testis	30190_irnt	ENSG00000104081	BMF	0.000945308	0.0148254	0.0289227	0.0497894	4	4	4	Lab/Continuous	30190_irnt.gwas.imputed_v3.both_sexes.csv
Mean corpuscular haemoglobin	Blood assays	7.7463	0.0886613	9.46062e-15	8.36477e-13	Skin Sun Exposed Lower leg	30050_irnt	ENSG00000153094	BIM	0.0175468	0.0357067	2.86216e-06	6.48175e-06	6	6	6	Lab/Continuous	30050_irnt.gwas.imputed_v3.both_sexes.csv
Red blood cell (erythrocyte) count	Blood assays	-7.74141	-0.0913993	9.83224e-15	8.67003e-13	Colon Transverse	30010_irnt	ENSG00000153094	BIM	0.0136831	0.0624589	1.20263e-06	4.40944e-06	11	11	11	Lab/Continuous	30010_irnt.gwas.imputed_v3.both_sexes.csv
Eosinophill percentage	Blood assays	7.74064	0.0808619	9.89144e-15	8.69891e-13	Brain Nucleus accumbens basal ganglia	30210_irnt	ENSG00000153094	BIM	0.0275498	0.130122	1.33715e-07	9.20096e-07	15	15	15	Lab/Continuous	30210_irnt.gwas.imputed_v3.both_sexes.csv
Lymphocyte percentage	Blood assays	7.73248	0.0222485	1.0547e-14	9.25074e-13	Whole Blood	30180_irnt	ENSG00000064012	CASP8	0.355341	0.381761	8.78371e-72	3.11223e-70	27	27	27	Lab/Continuous	30180_irnt.gwas.imputed_v3.both_sexes.csv
Platelet count	Blood assays	7.72568	0.0247109	1.11255e-14	9.73219e-13	Breast Mammary Tissue	30080_irnt	ENSG00000064012	CASP8	0.26384	0.387843	6.60535e-44	3.0625e-42	8	8	8	Lab/Continuous	30080_irnt.gwas.imputed_v3.both_sexes.csv
Lymphocyte percentage	Blood assays	7.71799	0.0371397	1.18174e-14	1.031e-12	Kidney Cortex	30180_irnt	ENSG00000064012	CASP8	0.119885	0.0792115	0.015859	0.087014	9	9	9	Lab/Continuous	30180_irnt.gwas.imputed_v3.both_sexes.csv
Platelet distribution width	Blood assays	7.71677	0.088413	1.19316e-14	1.03821e-12	Nerve Tibial	30110_irnt	ENSG00000176720	BOK	0.0220606	0.0613667	7.00422e-09	1.84672e-08	4	4	4	Lab/Continuous	30110_irnt.gwas.imputed_v3.both_sexes.csv
Lymphocyte count	Blood assays	-7.69947	-0.0838007	1.36627e-14	1.1857e-12	Brain Caudate basal ganglia	30120_irnt	ENSG00000153094	BIM	0.0226222	0.0301907	0.0153954	0.0362049	11	11	11	Lab/Continuous	30120_irnt.gwas.imputed_v3.both_sexes.csv
Platelet count	Blood assays	-7.67927	-0.0884509	1.6e-14	1.38488e-12	Adipose Subcutaneous	30080_irnt	ENSG00000171552	BCLX	0.0203113	0.0336372	8.6253e-06	1.923e-05	3	3	3	Lab/Continuous	30080_irnt.gwas.imputed_v3.both_sexes.csv
Mean corpuscular volume	Blood assays	7.67755	0.117696	1.62164e-14	1.39993e-12	Nerve Tibial	30040_irnt	ENSG00000153094	BIM	0.0107425	0.0590286	1.37928e-08	3.55852e-08	15	15	15	Lab/Continuous	30040_irnt.gwas.imputed_v3.both_sexes.csv
Lymphocyte percentage	Blood assays	7.66196	0.0287349	1.83117e-14	1.57667e-12	Heart Atrial Appendage	30180_irnt	ENSG00000064012	CASP8	0.198017	0.124679	2.30567e-12	1.45951e-11	12	12	12	Lab/Continuous	30180_irnt.gwas.imputed_v3.both_sexes.csv
Lymphocyte percentage	Blood assays	7.65103	0.029524	1.99378e-14	1.7122e-12	Heart Left Ventricle	30180_irnt	ENSG00000064012	CASP8	0.18667	0.129421	3.08631e-13	2.26284e-12	11	11	11	Lab/Continuous	30180_irnt.gwas.imputed_v3.both_sexes.csv
Platelet distribution width	Blood assays	7.63944	0.125586	2.18162e-14	1.86864e-12	Colon Transverse	30110_irnt	ENSG00000176720	BOK	0.0107408	0.1008	4.61225e-10	2.53861e-09	4	4	4	Lab/Continuous	30110_irnt.gwas.imputed_v3.both_sexes.csv
Neutrophill percentage	Blood assays	-7.63654	-0.0373051	2.23139e-14	1.9063e-12	Kidney Cortex	30200_irnt	ENSG00000064012	CASP8	0.119885	0.0792115	0.015859	0.087014	9	9	9	Lab/Continuous	30200_irnt.gwas.imputed_v3.both_sexes.csv
Eosinophill percentage	Blood assays	7.63199	0.127928	2.31165e-14	1.96975e-12	Cells Cultured fibroblasts	30210_irnt	ENSG00000143384	MCL1	0.0111783	0.0515481	4.58684e-07	1.12229e-06	16	17	17	Lab/Continuous	30210_irnt.gwas.imputed_v3.both_sexes.csv
Red blood cell (erythrocyte) distribution width	Blood assays	7.62227	0.0363805	2.49248e-14	2.11835e-12	Spleen	30070_irnt	ENSG00000104518	GSDMD	0.125459	0.181319	2.05719e-11	1.65379e-10	10	10	10	Lab/Continuous	30070_irnt.gwas.imputed_v3.both_sexes.csv
Neutrophill percentage	Blood assays	-7.61561	-0.0221014	2.62442e-14	2.22473e-12	Whole Blood	30200_irnt	ENSG00000064012	CASP8	0.355341	0.381761	8.78371e-72	3.11223e-70	27	27	27	Lab/Continuous	30200_irnt.gwas.imputed_v3.both_sexes.csv
Platelet count	Blood assays	-7.61116	-0.0995081	2.71646e-14	2.29684e-12	Heart Left Ventricle	30080_irnt	ENSG00000002330	BAD	0.0145402	0.0283686	0.000893257	0.0020568	9	9	9	Lab/Continuous	30080_irnt.gwas.imputed_v3.both_sexes.csv
Lymphocyte count	Blood assays	-7.58217	-0.107513	3.39813e-14	2.86585e-12	Brain Spinal cord cervical c-1	30120_irnt	ENSG00000153094	BIM	0.0130118	0.0410546	0.0228828	0.0692253	11	12	12	Lab/Continuous	30120_irnt.gwas.imputed_v3.both_sexes.csv
Platelet count	Blood assays	7.56882	0.0286282	3.76621e-14	3.16814e-12	Heart Left Ventricle	30080_irnt	ENSG00000064012	CASP8	0.18667	0.129421	3.08631e-13	2.26284e-12	11	11	11	Lab/Continuous	30080_irnt.gwas.imputed_v3.both_sexes.csv
Platelet count	Blood assays	7.56425	0.0254874	3.90101e-14	3.27317e-12	Small Intestine Terminal Ileum	30080_irnt	ENSG00000064012	CASP8	0.233897	0.254056	1.33892e-12	2.95124e-11	8	8	8	Lab/Continuous	30080_irnt.gwas.imputed_v3.both_sexes.csv
Eosinophill percentage	Blood assays	7.56273	0.0869926	3.94699e-14	3.30332e-12	Brain Caudate basal ganglia	30210_irnt	ENSG00000153094	BIM	0.0226222	0.0301907	0.0153954	0.0362049	11	11	11	Lab/Continuous	30210_irnt.gwas.imputed_v3.both_sexes.csv
Mean corpuscular haemoglobin	Blood assays	7.5599	0.11472	4.03395e-14	3.36753e-12	Nerve Tibial	30050_irnt	ENSG00000153094	BIM	0.0107425	0.0590286	1.37928e-08	3.55852e-08	15	15	15	Lab/Continuous	30050_irnt.gwas.imputed_v3.both_sexes.csv
Red blood cell (erythrocyte) count	Blood assays	-7.55194	-0.0751157	4.28831e-14	3.5708e-12	Skin Sun Exposed Lower leg	30010_irnt	ENSG00000153094	BIM	0.0175468	0.0357067	2.86216e-06	6.48175e-06	6	6	6	Lab/Continuous	30010_irnt.gwas.imputed_v3.both_sexes.csv
Platelet distribution width	Blood assays	7.55132	0.0798171	4.30854e-14	3.57859e-12	Pituitary	30110_irnt	ENSG00000176720	BOK	0.0259746	0.0221874	0.0218014	0.0478887	9	9	9	Lab/Continuous	30110_irnt.gwas.imputed_v3.both_sexes.csv
Mean corpuscular volume	Blood assays	7.54275	0.0864805	4.60178e-14	3.81252e-12	Skin Sun Exposed Lower leg	30040_irnt	ENSG00000153094	BIM	0.0175468	0.0357067	2.86216e-06	6.48175e-06	6	6	6	Lab/Continuous	30040_irnt.gwas.imputed_v3.both_sexes.csv
Platelet distribution width	Blood assays	7.52641	0.141383	5.21557e-14	4.31019e-12	Ovary	30110_irnt	ENSG00000176720	BOK	0.00813434	0.0746501	0.000353587	0.00167381	3	3	3	Lab/Continuous	30110_irnt.gwas.imputed_v3.both_sexes.csv
Platelet distribution width	Blood assays	7.51954	0.0694124	5.49709e-14	4.53145e-12	Muscle Skeletal	30110_irnt	ENSG00000176720	BOK	0.0344192	0.0373197	2.30723e-07	6.37553e-07	16	16	16	Lab/Continuous	30110_irnt.gwas.imputed_v3.both_sexes.csv
Neutrophill count	Blood assays	7.51714	0.0725709	5.59859e-14	4.60358e-12	Lung	30140_irnt	ENSG00000015475	BID	0.0323532	0.0273869	0.000161632	0.000359181	25	25	25	Lab/Continuous	30140_irnt.gwas.imputed_v3.both_sexes.csv
Platelet count	Blood assays	-7.51672	-1.01082	5.61688e-14	4.6071e-12	Brain Cortex	30080_irnt	ENSG00000002330	BAD	0.000142584	0.0245255	0.0249352	0.0538485	3	3	3	Lab/Continuous	30080_irnt.gwas.imputed_v3.both_sexes.csv
Monocyte count	Blood assays	-7.49675	-0.121407	6.54199e-14	5.35255e-12	Brain Frontal Cortex BA9	30130_irnt	ENSG00000171552	BCLX	0.00945163	0.0395535	0.00832742	0.023463	3	3	3	Lab/Continuous	30130_irnt.gwas.imputed_v3.both_sexes.csv
Platelet count	Blood assays	-7.49636	-0.0775446	6.56121e-14	5.35496e-12	Heart Atrial Appendage	30080_irnt	ENSG00000002330	BAD	0.0240585	0.0364096	0.000213947	0.000528052	4	4	4	Lab/Continuous	30080_irnt.gwas.imputed_v3.both_sexes.csv
Platelet count	Blood assays	7.482	0.0274996	7.32017e-14	5.95959e-12	Heart Atrial Appendage	30080_irnt	ENSG00000064012	CASP8	0.198017	0.124679	2.30567e-12	1.45951e-11	12	12	12	Lab/Continuous	30080_irnt.gwas.imputed_v3.both_sexes.csv
Mean reticulocyte volume	Blood assays	7.47585	0.164535	7.67077e-14	6.22558e-12	Heart Atrial Appendage	30260_irnt	ENSG00000153094	BIM	0.00522702	0.0180737	0.00943095	0.0171823	11	11	11	Lab/Continuous	30260_irnt.gwas.imputed_v3.both_sexes.csv
Lymphocyte percentage	Blood assays	7.47561	0.0193211	7.68473e-14	6.22558e-12	Skin Sun Exposed Lower leg	30180_irnt	ENSG00000064012	CASP8	0.426138	0.481337	5.09834e-88	3.03047e-86	17	17	17	Lab/Continuous	30180_irnt.gwas.imputed_v3.both_sexes.csv
Red blood cell (erythrocyte) count	Blood assays	-7.47106	-0.105431	7.95514e-14	6.4288e-12	Brain Frontal Cortex BA9	30010_irnt	ENSG00000171552	BCLX	0.00945163	0.0395535	0.00832742	0.023463	3	3	3	Lab/Continuous	30010_irnt.gwas.imputed_v3.both_sexes.csv
Mean reticulocyte volume	Blood assays	7.43443	0.132729	1.0502e-13	8.46623e-12	Pituitary	30260_irnt	ENSG00000153094	BIM	0.00814679	0.0456985	0.000926492	0.00288803	11	11	11	Lab/Continuous	30260_irnt.gwas.imputed_v3.both_sexes.csv
Monocyte count	Blood assays	7.43277	0.0692533	1.06348e-13	8.55229e-12	Brain Nucleus accumbens basal ganglia	30130_irnt	ENSG00000153094	BIM	0.0275498	0.130122	1.33715e-07	9.20096e-07	15	15	15	Lab/Continuous	30130_irnt.gwas.imputed_v3.both_sexes.csv
Monocyte percentage	Blood assays	7.42889	0.162874	1.09513e-13	8.78539e-12	Esophagus Gastroesophageal Junction	30190_irnt	ENSG00000153094	BIM	0.00522264	0.0182916	0.0139379	0.0255975	4	4	4	Lab/Continuous	30190_irnt.gwas.imputed_v3.both_sexes.csv
Platelet count	Blood assays	-7.42648	-0.0854912	1.11523e-13	8.92484e-12	Skin Sun Exposed Lower leg	30080_irnt	ENSG00000171552	BCLX	0.0201994	0.0146309	0.00288273	0.00469124	11	11	11	Lab/Continuous	30080_irnt.gwas.imputed_v3.both_sexes.csv
Lymphocyte percentage	Blood assays	7.41958	0.0210268	1.17496e-13	9.38003e-12	Skin Not Sun Exposed Suprapubic	30180_irnt	ENSG00000064012	CASP8	0.350733	0.492566	6.82243e-78	4.55991e-76	18	18	18	Lab/Continuous	30180_irnt.gwas.imputed_v3.both_sexes.csv
Monocyte count	Blood assays	7.41902	0.051391	1.17991e-13	9.39672e-12	Ovary	30130_irnt	ENSG00000153094	BIM	0.0526586	0.0348272	0.0157435	0.0446485	10	10	10	Lab/Continuous	30130_irnt.gwas.imputed_v3.both_sexes.csv
Lymphocyte percentage	Blood assays	-7.40811	-0.144763	1.28111e-13	1.0178e-11	Esophagus Mucosa	30180_irnt	ENSG00000153094	BIM	0.00660386	0.0190151	0.00206195	0.00358465	5	5	5	Lab/Continuous	30180_irnt.gwas.imputed_v3.both_sexes.csv
Platelet count	Blood assays	7.40262	0.0337618	1.33523e-13	1.05824e-11	Prostate	30080_irnt	ENSG00000064012	CASP8	0.131963	0.0558856	0.000392899	0.00150197	14	14	14	Lab/Continuous	30080_irnt.gwas.imputed_v3.both_sexes.csv
Platelet crit	Blood assays	-7.39048	-0.0838888	1.46301e-13	1.15673e-11	Adipose Subcutaneous	30090_irnt	ENSG00000171552	BCLX	0.0203113	0.0336372	8.6253e-06	1.923e-05	3	3	3	Lab/Continuous	30090_irnt.gwas.imputed_v3.both_sexes.csv
Platelet crit	Blood assays	7.37256	0.0381769	1.67384e-13	1.32025e-11	Esophagus Muscularis	30090_irnt	ENSG00000064012	CASP8	0.104612	0.111662	1.36059e-13	6.28914e-13	12	12	12	Lab/Continuous	30090_irnt.gwas.imputed_v3.both_sexes.csv
Neutrophill percentage	Blood assays	-7.36184	-0.0192184	1.81392e-13	1.42732e-11	Cells Cultured fibroblasts	30200_irnt	ENSG00000064012	CASP8	0.422835	0.525961	5.40218e-80	3.10586e-78	39	40	40	Lab/Continuous	30200_irnt.gwas.imputed_v3.both_sexes.csv
Lymphocyte percentage	Blood assays	7.35583	0.0186148	1.89738e-13	1.48942e-11	Adipose Visceral Omentum	30180_irnt	ENSG00000064012	CASP8	0.441622	0.465428	1.66543e-65	1.19174e-63	19	19	19	Lab/Continuous	30180_irnt.gwas.imputed_v3.both_sexes.csv
Platelet crit	Blood assays	7.35347	0.0344287	1.93121e-13	1.51236e-11	Artery Tibial	30090_irnt	ENSG00000064012	CASP8	0.125802	0.0994222	6.02196e-15	2.56408e-14	27	27	27	Lab/Continuous	30090_irnt.gwas.imputed_v3.both_sexes.csv
Lymphocyte percentage	Blood assays	7.34879	0.0337861	2.00011e-13	1.5626e-11	Muscle Skeletal	30180_irnt	ENSG00000064012	CASP8	0.132092	0.160784	1.18925e-28	1.12605e-27	11	11	11	Lab/Continuous	30180_irnt.gwas.imputed_v3.both_sexes.csv
Monocyte percentage	Blood assays	7.32806	0.0638743	2.3351e-13	1.81999e-11	Thyroid	30190_irnt	ENSG00000153094	BIM	0.0347483	0.0218292	0.000382958	0.000680913	11	11	11	Lab/Continuous	30190_irnt.gwas.imputed_v3.both_sexes.csv
Platelet count	Blood assays	7.32456	0.034682	2.39678e-13	1.86365e-11	Kidney Cortex	30080_irnt	ENSG00000064012	CASP8	0.119885	0.0792115	0.015859	0.087014	9	9	9	Lab/Continuous	30080_irnt.gwas.imputed_v3.both_sexes.csv
Monocyte count	Blood assays	7.32337	0.0332721	2.41814e-13	1.87583e-11	Testis	30130_irnt	ENSG00000171552	BCLX	0.127374	0.158806	1.05949e-13	6.54215e-13	3	3	3	Lab/Continuous	30130_irnt.gwas.imputed_v3.both_sexes.csv
Lymphocyte percentage	Blood assays	7.32172	0.0232007	2.44808e-13	1.89458e-11	Esophagus Mucosa	30180_irnt	ENSG00000064012	CASP8	0.282425	0.294796	1.88609e-39	3.28206e-38	10	10	10	Lab/Continuous	30180_irnt.gwas.imputed_v3.both_sexes.csv
Red blood cell (erythrocyte) count	Blood assays	-7.31452	-0.109692	2.5831e-13	1.99439e-11	Pituitary	30010_irnt	ENSG00000153094	BIM	0.00814679	0.0456985	0.000926492	0.00288803	11	11	11	Lab/Continuous	30010_irnt.gwas.imputed_v3.both_sexes.csv
Platelet distribution width	Blood assays	7.31383	0.069797	2.59638e-13	1.99994e-11	Artery Tibial	30110_irnt	ENSG00000176720	BOK	0.0321258	0.051551	2.89395e-08	7.71012e-08	14	14	14	Lab/Continuous	30110_irnt.gwas.imputed_v3.both_sexes.csv
Lymphocyte percentage	Blood assays	7.30394	0.0196943	2.79454e-13	2.14756e-11	Spleen	30180_irnt	ENSG00000064012	CASP8	0.389512	0.453805	2.21975e-31	1.10355e-29	13	13	13	Lab/Continuous	30180_irnt.gwas.imputed_v3.both_sexes.csv
Lymphocyte percentage	Blood assays	7.30341	0.0531482	2.80567e-13	2.14791e-11	Pancreas	30180_irnt	ENSG00000064012	CASP8	0.0519179	0.287863	3.9011e-24	7.15936e-23	5	5	5	Lab/Continuous	30180_irnt.gwas.imputed_v3.both_sexes.csv
Lymphocyte percentage	Blood assays	7.30329	0.022498	2.80806e-13	2.14791e-11	Adipose Subcutaneous	30180_irnt	ENSG00000064012	CASP8	0.295891	0.436662	3.52412e-74	1.55433e-72	12	12	12	Lab/Continuous	30180_irnt.gwas.imputed_v3.both_sexes.csv
Lymphocyte count	Blood assays	-7.30265	-0.0720385	2.82149e-13	2.15317e-11	Brain Nucleus accumbens basal ganglia	30120_irnt	ENSG00000153094	BIM	0.0275498	0.130122	1.33715e-07	9.20096e-07	15	15	15	Lab/Continuous	30120_irnt.gwas.imputed_v3.both_sexes.csv
Red blood cell (erythrocyte) count	Blood assays	-7.30127	-0.128009	2.85062e-13	2.17037e-11	Adipose Subcutaneous	30010_irnt	ENSG00000153094	BIM	0.00566064	0.015445	0.0026929	0.00446184	12	12	12	Lab/Continuous	30010_irnt.gwas.imputed_v3.both_sexes.csv
Platelet count	Blood assays	-7.29851	-0.022276	2.9098e-13	2.2103e-11	Brain Cortex	30080_irnt	ENSG00000064012	CASP8	0.292621	0.395494	5.72913e-24	2.02157e-22	8	8	8	Lab/Continuous	30080_irnt.gwas.imputed_v3.both_sexes.csv
Lymphocyte percentage	Blood assays	7.29694	0.0455835	2.94375e-13	2.23094e-11	Vagina	30180_irnt	ENSG00000064012	CASP8	0.0704491	0.0846095	0.000466648	0.00311828	8	8	8	Lab/Continuous	30180_irnt.gwas.imputed_v3.both_sexes.csv
Platelet count	Blood assays	7.29547	0.0354887	2.97613e-13	2.2503e-11	Artery Coronary	30080_irnt	ENSG00000064012	CASP8	0.118429	0.0826243	2.03795e-05	0.000103356	13	13	13	Lab/Continuous	30080_irnt.gwas.imputed_v3.both_sexes.csv
Mean corpuscular volume	Blood assays	7.29136	0.098999	3.0684e-13	2.30945e-11	Brain Hippocampus	30040_irnt	ENSG00000153094	BIM	0.0141304	0.0597604	0.00155393	0.00637751	13	13	13	Lab/Continuous	30040_irnt.gwas.imputed_v3.both_sexes.csv
Lymphocyte percentage	Blood assays	-7.29145	-0.02238	3.06632e-13	2.30945e-11	Brain Frontal Cortex BA9	30180_irnt	ENSG00000064012	CASP8	0.299394	0.483564	1.29832e-26	1.18807e-24	7	7	7	Lab/Continuous	30180_irnt.gwas.imputed_v3.both_sexes.csv
Platelet count	Blood assays	-7.29069	-0.0220047	3.0837e-13	2.31566e-11	Brain Frontal Cortex BA9	30080_irnt	ENSG00000064012	CASP8	0.299394	0.483564	1.29832e-26	1.18807e-24	7	7	7	Lab/Continuous	30080_irnt.gwas.imputed_v3.both_sexes.csv
Lymphocyte percentage	Blood assays	7.28416	0.0267813	3.2368e-13	2.41958e-11	Adrenal Gland	30180_irnt	ENSG00000064012	CASP8	0.205438	0.352658	1.3446e-23	4.48836e-22	11	11	11	Lab/Continuous	30180_irnt.gwas.imputed_v3.both_sexes.csv
Neutrophill percentage	Blood assays	-7.2843	-0.0186607	3.23355e-13	2.41958e-11	Adipose Visceral Omentum	30200_irnt	ENSG00000064012	CASP8	0.441622	0.465428	1.66543e-65	1.19174e-63	19	19	19	Lab/Continuous	30200_irnt.gwas.imputed_v3.both_sexes.csv
Eosinophill percentage	Blood assays	7.27807	0.137857	3.38634e-13	2.52562e-11	Lung	30210_irnt	ENSG00000153094	BIM	0.00769121	0.0193636	0.00154749	0.00296548	7	7	7	Lab/Continuous	30210_irnt.gwas.imputed_v3.both_sexes.csv
Neutrophill percentage	Blood assays	-7.2726	-0.027557	3.52632e-13	2.62407e-11	Heart Atrial Appendage	30200_irnt	ENSG00000064012	CASP8	0.198017	0.124679	2.30567e-12	1.45951e-11	12	12	12	Lab/Continuous	30200_irnt.gwas.imputed_v3.both_sexes.csv
Immature reticulocyte fraction	Blood assays	-7.26513	-0.184095	3.72683e-13	2.76702e-11	Nerve Tibial	30280_irnt	ENSG00000104765	NIX	0.00484491	0.0236433	0.000371667	0.000644135	6	6	6	Lab/Continuous	30280_irnt.gwas.imputed_v3.both_sexes.csv
Lymphocyte count	Blood assays	7.25929	0.122782	3.8912e-13	2.88256e-11	Cells Cultured fibroblasts	30120_irnt	ENSG00000143384	MCL1	0.0111783	0.0515481	4.58684e-07	1.12229e-06	16	17	17	Lab/Continuous	30120_irnt.gwas.imputed_v3.both_sexes.csv
Neutrophill percentage	Blood assays	-7.25576	-0.0282871	3.9942e-13	2.94559e-11	Heart Left Ventricle	30200_irnt	ENSG00000064012	CASP8	0.18667	0.129421	3.08631e-13	2.26284e-12	11	11	11	Lab/Continuous	30200_irnt.gwas.imputed_v3.both_sexes.csv
Eosinophill percentage	Blood assays	7.25598	0.083508	3.98757e-13	2.94559e-11	Heart Left Ventricle	30210_irnt	ENSG00000143384	MCL1	0.0219761	0.039523	8.40555e-05	0.000232342	12	13	13	Lab/Continuous	30210_irnt.gwas.imputed_v3.both_sexes.csv
Lymphocyte percentage	Blood assays	-7.25424	-0.0225279	4.03938e-13	2.97224e-11	Brain Cortex	30180_irnt	ENSG00000064012	CASP8	0.292621	0.395494	5.72913e-24	2.02157e-22	8	8	8	Lab/Continuous	30180_irnt.gwas.imputed_v3.both_sexes.csv
Platelet crit	Blood assays	-7.24522	-0.0269373	4.31741e-13	3.16973e-11	Pituitary	30090_irnt	ENSG00000064012	CASP8	0.185282	0.260427	4.05819e-17	6.82584e-16	7	7	7	Lab/Continuous	30090_irnt.gwas.imputed_v3.both_sexes.csv
Lymphocyte percentage	Blood assays	7.23788	0.0235491	4.55756e-13	3.33859e-11	Breast Mammary Tissue	30180_irnt	ENSG00000064012	CASP8	0.26384	0.387843	6.60535e-44	3.0625e-42	8	8	8	Lab/Continuous	30180_irnt.gwas.imputed_v3.both_sexes.csv
Lymphocyte count	Blood assays	-7.22975	-0.0990815	4.83902e-13	3.53689e-11	Brain Hippocampus	30120_irnt	ENSG00000153094	BIM	0.0141304	0.0597604	0.00155393	0.00637751	13	13	13	Lab/Continuous	30120_irnt.gwas.imputed_v3.both_sexes.csv
Lymphocyte percentage	Blood assays	-7.22684	-0.204355	4.94351e-13	3.60525e-11	Brain Cortex	30180_irnt	ENSG00000153094	BIM	0.00315844	0.0200766	0.0427087	0.0868949	4	4	4	Lab/Continuous	30180_irnt.gwas.imputed_v3.both_sexes.csv
Mean corpuscular haemoglobin	Blood assays	7.19548	0.365866	6.22399e-13	4.52906e-11	Testis	30050_irnt	ENSG00000104765	NIX	0.00109393	0.0138267	0.0349325	0.0590252	1	1	1	Lab/Continuous	30050_irnt.gwas.imputed_v3.both_sexes.csv
Lymphocyte percentage	Blood assays	7.19031	0.0193019	6.46433e-13	4.69356e-11	Lung	30180_irnt	ENSG00000064012	CASP8	0.393518	0.470217	8.72537e-73	6.35438e-71	6	6	6	Lab/Continuous	30180_irnt.gwas.imputed_v3.both_sexes.csv
Neutrophill percentage	Blood assays	-7.16023	-0.0187667	8.05438e-13	5.83517e-11	Skin Sun Exposed Lower leg	30200_irnt	ENSG00000064012	CASP8	0.426138	0.481337	5.09834e-88	3.03047e-86	17	17	17	Lab/Continuous	30200_irnt.gwas.imputed_v3.both_sexes.csv
Lymphocyte count	Blood assays	7.15739	0.162841	8.22269e-13	5.93097e-11	Brain Hypothalamus	30120_irnt	ENSG00000171791	BCL2	0.00447386	0.0616444	0.00109618	0.00466278	1	1	1	Lab/Continuous	30120_irnt.gwas.imputed_v3.both_sexes.csv
Lymphocyte count	Blood assays	7.15739	0.33836	8.22269e-13	5.93097e-11	Brain Putamen basal ganglia	30120_irnt	ENSG00000171791	BCL2	0.00103622	0.0667106	0.000672253	0.00248915	1	1	1	Lab/Continuous	30120_irnt.gwas.imputed_v3.both_sexes.csv
Neutrophill percentage	Blood assays	-7.15354	-0.0205629	8.45683e-13	6.08651e-11	Skin Not Sun Exposed Suprapubic	30200_irnt	ENSG00000064012	CASP8	0.350733	0.492566	6.82243e-78	4.55991e-76	18	18	18	Lab/Continuous	30200_irnt.gwas.imputed_v3.both_sexes.csv
Eosinophill percentage	Blood assays	7.15159	0.482592	8.578e-13	6.16024e-11	Skin Not Sun Exposed Suprapubic	30210_irnt	ENSG00000153094	BIM	0.000554523	0.0276813	0.000144472	0.000298062	2	2	2	Lab/Continuous	30210_irnt.gwas.imputed_v3.both_sexes.csv
Lymphocyte count	Blood assays	7.14528	0.0463227	8.98097e-13	6.43558e-11	Whole Blood	30120_irnt	ENSG00000143384	MCL1	0.070971	0.0538618	1.20741e-09	3.97121e-09	24	26	26	Lab/Continuous	30120_irnt.gwas.imputed_v3.both_sexes.csv
Lymphocyte percentage	Blood assays	7.14227	0.0371476	9.18021e-13	6.56405e-11	Ovary	30180_irnt	ENSG00000064012	CASP8	0.102581	0.0999241	3.16099e-05	0.000195059	9	9	9	Lab/Continuous	30180_irnt.gwas.imputed_v3.both_sexes.csv
Lymphocyte percentage	Blood assays	-7.12609	-0.0257429	1.0326e-12	7.36732e-11	Brain Anterior cingulate cortex BA24	30180_irnt	ENSG00000064012	CASP8	0.21543	0.365204	5.3114e-16	2.00988e-14	8	8	8	Lab/Continuous	30180_irnt.gwas.imputed_v3.both_sexes.csv
Monocyte count	Blood assays	7.11866	0.159072	1.0898e-12	7.75856e-11	Esophagus Gastroesophageal Junction	30130_irnt	ENSG00000153094	BIM	0.00522264	0.0182916	0.0139379	0.0255975	4	4	4	Lab/Continuous	30130_irnt.gwas.imputed_v3.both_sexes.csv
Lymphocyte percentage	Blood assays	7.11611	0.0244183	1.11013e-12	7.88624e-11	Small Intestine Terminal Ileum	30180_irnt	ENSG00000064012	CASP8	0.233897	0.254056	1.33892e-12	2.95124e-11	8	8	8	Lab/Continuous	30180_irnt.gwas.imputed_v3.both_sexes.csv
Lymphocyte count	Blood assays	7.10711	0.0540697	1.18495e-12	8.39961e-11	Cells EBV-transformed lymphocytes	30120_irnt	ENSG00000171791	BCL2	0.0448827	0.0404294	0.0146047	0.0454813	15	16	16	Lab/Continuous	30120_irnt.gwas.imputed_v3.both_sexes.csv
Platelet count	Blood assays	-7.10058	-0.0252229	1.24236e-12	8.78763e-11	Brain Anterior cingulate cortex BA24	30080_irnt	ENSG00000064012	CASP8	0.21543	0.365204	5.3114e-16	2.00988e-14	8	8	8	Lab/Continuous	30080_irnt.gwas.imputed_v3.both_sexes.csv
Mean reticulocyte volume	Blood assays	7.09541	0.110574	1.28968e-12	9.10277e-11	Nerve Tibial	30260_irnt	ENSG00000153094	BIM	0.0107425	0.0590286	1.37928e-08	3.55852e-08	15	15	15	Lab/Continuous	30260_irnt.gwas.imputed_v3.both_sexes.csv
Mean corpuscular haemoglobin	Blood assays	-7.09478	-0.142366	1.29556e-12	9.12466e-11	Adrenal Gland	30050_irnt	ENSG00000171552	BCLX	0.00606047	0.0182063	0.0395927	0.077942	3	3	3	Lab/Continuous	30050_irnt.gwas.imputed_v3.both_sexes.csv
Mean sphered cell volume	Blood assays	7.07578	0.111092	1.48614e-12	1.04446e-10	Cells Cultured fibroblasts	30270_irnt	ENSG00000153094	BIM	0.0109027	0.0185259	0.00272175	0.00448865	17	17	17	Lab/Continuous	30270_irnt.gwas.imputed_v3.both_sexes.csv
Mean reticulocyte volume	Blood assays	7.06199	0.102433	1.6413e-12	1.15105e-10	Colon Transverse	30260_irnt	ENSG00000153094	BIM	0.0136831	0.0624589	1.20263e-06	4.40944e-06	11	11	11	Lab/Continuous	30260_irnt.gwas.imputed_v3.both_sexes.csv
Neutrophill percentage	Blood assays	-7.0453	-0.019222	1.85057e-12	1.29504e-10	Spleen	30200_irnt	ENSG00000064012	CASP8	0.389512	0.453805	2.21975e-31	1.10355e-29	13	13	13	Lab/Continuous	30200_irnt.gwas.imputed_v3.both_sexes.csv
Platelet distribution width	Blood assays	7.04336	0.03181	1.87658e-12	1.31046e-10	Esophagus Gastroesophageal Junction	30110_irnt	ENSG00000176720	BOK	0.145477	0.26052	2.72927e-23	4.23235e-22	14	14	14	Lab/Continuous	30110_irnt.gwas.imputed_v3.both_sexes.csv
Monocyte count	Blood assays	7.03346	0.0614466	2.01475e-12	1.40397e-10	Thyroid	30130_irnt	ENSG00000153094	BIM	0.0347483	0.0218292	0.000382958	0.000680913	11	11	11	Lab/Continuous	30130_irnt.gwas.imputed_v3.both_sexes.csv
Red blood cell (erythrocyte) count	Blood assays	-7.02864	-0.064172	2.08561e-12	1.45027e-10	Stomach	30010_irnt	ENSG00000153094	BIM	0.0233016	0.0405746	0.000263033	0.000817902	28	28	28	Lab/Continuous	30010_irnt.gwas.imputed_v3.both_sexes.csv
Monocyte percentage	Blood assays	7.02335	0.0389841	2.16618e-12	1.50312e-10	Testis	30190_irnt	ENSG00000143384	MCL1	0.0852873	0.0709657	1.23717e-06	4.05668e-06	33	34	34	Lab/Continuous	30190_irnt.gwas.imputed_v3.both_sexes.csv
Neutrophill percentage	Blood assays	-7.02231	-0.0218529	2.18237e-12	1.51116e-10	Adipose Subcutaneous	30200_irnt	ENSG00000064012	CASP8	0.295891	0.436662	3.52412e-74	1.55433e-72	12	12	12	Lab/Continuous	30200_irnt.gwas.imputed_v3.both_sexes.csv
Neutrophill percentage	Blood assays	-7.01891	-0.0225705	2.23611e-12	1.54512e-10	Esophagus Mucosa	30200_irnt	ENSG00000064012	CASP8	0.282425	0.294796	1.88609e-39	3.28206e-38	10	10	10	Lab/Continuous	30200_irnt.gwas.imputed_v3.both_sexes.csv
Neutrophill count	Blood assays	7.01719	0.15212	2.2637e-12	1.56091e-10	Brain Spinal cord cervical c-1	30140_irnt	ENSG00000125538	IL1B	0.00638952	0.0558736	0.00770471	0.0281544	4	4	4	Lab/Continuous	30140_irnt.gwas.imputed_v3.both_sexes.csv
Platelet crit	Blood assays	7.00588	0.134824	2.45435e-12	1.68883e-10	Adrenal Gland	30090_irnt	ENSG00000171552	BCLX	0.00606047	0.0182063	0.0395927	0.077942	3	3	3	Lab/Continuous	30090_irnt.gwas.imputed_v3.both_sexes.csv
Neutrophill percentage	Blood assays	-6.99454	-0.0324925	2.66126e-12	1.82738e-10	Muscle Skeletal	30200_irnt	ENSG00000064012	CASP8	0.132092	0.160784	1.18925e-28	1.12605e-27	11	11	11	Lab/Continuous	30200_irnt.gwas.imputed_v3.both_sexes.csv
Lymphocyte percentage	Blood assays	6.99208	0.0306477	2.70847e-12	1.85592e-10	Stomach	30180_irnt	ENSG00000064012	CASP8	0.145429	0.279856	9.23297e-25	2.33016e-23	13	13	13	Lab/Continuous	30180_irnt.gwas.imputed_v3.both_sexes.csv
Platelet count	Blood assays	6.98468	0.0354663	2.85502e-12	1.95227e-10	Colon Sigmoid	30080_irnt	ENSG00000064012	CASP8	0.110441	0.0593528	1.11431e-05	3.70222e-05	16	16	16	Lab/Continuous	30080_irnt.gwas.imputed_v3.both_sexes.csv
Lymphocyte percentage	Blood assays	6.98305	0.0318066	2.88847e-12	1.97105e-10	Minor Salivary Gland	30180_irnt	ENSG00000064012	CASP8	0.134608	0.242234	3.72325e-10	7.48377e-09	14	14	14	Lab/Continuous	30180_irnt.gwas.imputed_v3.both_sexes.csv
Red blood cell (erythrocyte) count	Blood assays	-6.97986	-0.0908567	2.95471e-12	2.01208e-10	Nerve Tibial	30010_irnt	ENSG00000153094	BIM	0.0107425	0.0590286	1.37928e-08	3.55852e-08	15	15	15	Lab/Continuous	30010_irnt.gwas.imputed_v3.both_sexes.csv
Neutrophill percentage	Blood assays	-6.97847	-0.0259101	2.98413e-12	2.02555e-10	Adrenal Gland	30200_irnt	ENSG00000064012	CASP8	0.205438	0.352658	1.3446e-23	4.48836e-22	11	11	11	Lab/Continuous	30200_irnt.gwas.imputed_v3.both_sexes.csv
Lymphocyte percentage	Blood assays	6.97834	0.0291202	2.98681e-12	2.02555e-10	Liver	30180_irnt	ENSG00000064012	CASP8	0.160389	0.160718	1.9664e-09	2.40779e-08	11	11	11	Lab/Continuous	30180_irnt.gwas.imputed_v3.both_sexes.csv
Neutrophill percentage	Blood assays	-6.97705	-0.0229784	3.01452e-12	2.04013e-10	Breast Mammary Tissue	30200_irnt	ENSG00000064012	CASP8	0.26384	0.387843	6.60535e-44	3.0625e-42	8	8	8	Lab/Continuous	30200_irnt.gwas.imputed_v3.both_sexes.csv
Neutrophill percentage	Blood assays	-6.97167	-0.11658	3.132e-12	2.11529e-10	Cells Cultured fibroblasts	30200_irnt	ENSG00000143384	MCL1	0.0111783	0.0515481	4.58684e-07	1.12229e-06	16	17	17	Lab/Continuous	30200_irnt.gwas.imputed_v3.both_sexes.csv
Neutrophill percentage	Blood assays	-6.95571	-0.0241558	3.50793e-12	2.36433e-10	Small Intestine Terminal Ileum	30200_irnt	ENSG00000064012	CASP8	0.233897	0.254056	1.33892e-12	2.95124e-11	8	8	8	Lab/Continuous	30200_irnt.gwas.imputed_v3.both_sexes.csv
Neutrophill percentage	Blood assays	-6.93773	-0.0188079	3.9845e-12	2.68004e-10	Lung	30200_irnt	ENSG00000064012	CASP8	0.393518	0.470217	8.72537e-73	6.35438e-71	6	6	6	Lab/Continuous	30200_irnt.gwas.imputed_v3.both_sexes.csv
Lymphocyte percentage	Blood assays	6.93683	0.0282682	4.00996e-12	2.69166e-10	Colon Transverse	30180_irnt	ENSG00000064012	CASP8	0.168348	0.269838	8.07022e-27	1.63426e-25	16	16	16	Lab/Continuous	30180_irnt.gwas.imputed_v3.both_sexes.csv
Platelet distribution width	Blood assays	6.92834	0.0397121	4.25809e-12	2.8524e-10	Breast Mammary Tissue	30110_irnt	ENSG00000176720	BOK	0.0889403	0.0993934	1.37795e-10	7.97502e-10	18	19	19	Lab/Continuous	30110_irnt.gwas.imputed_v3.both_sexes.csv
Lymphocyte count	Blood assays	-6.9152	-0.0963577	4.67206e-12	3.12335e-10	Brain Anterior cingulate cortex BA24	30120_irnt	ENSG00000153094	BIM	0.0136344	0.0601854	0.00274491	0.0108223	3	3	3	Lab/Continuous	30120_irnt.gwas.imputed_v3.both_sexes.csv
Lymphocyte percentage	Blood assays	-6.91245	-0.0381314	4.76345e-12	3.17798e-10	Brain Nucleus accumbens basal ganglia	30180_irnt	ENSG00000064012	CASP8	0.0917321	0.0576053	0.000580737	0.00200297	4	4	4	Lab/Continuous	30180_irnt.gwas.imputed_v3.both_sexes.csv
Lymphocyte percentage	Blood assays	-6.90414	-0.0810191	5.05071e-12	3.36281e-10	Skin Sun Exposed Lower leg	30180_irnt	ENSG00000153094	BIM	0.0175468	0.0357067	2.86216e-06	6.48175e-06	6	6	6	Lab/Continuous	30180_irnt.gwas.imputed_v3.both_sexes.csv
Platelet distribution width	Blood assays	6.89545	0.0275419	5.36954e-12	3.56787e-10	Pancreas	30110_irnt	ENSG00000176720	BOK	0.192779	0.180052	9.23726e-15	8.36808e-14	20	21	21	Lab/Continuous	30110_irnt.gwas.imputed_v3.both_sexes.csv
Neutrophill percentage	Blood assays	6.89293	0.0213864	5.46544e-12	3.62427e-10	Brain Frontal Cortex BA9	30200_irnt	ENSG00000064012	CASP8	0.299394	0.483564	1.29832e-26	1.18807e-24	7	7	7	Lab/Continuous	30200_irnt.gwas.imputed_v3.both_sexes.csv
Platelet distribution width	Blood assays	6.89142	0.0247524	5.52373e-12	3.65555e-10	Adipose Subcutaneous	30110_irnt	ENSG00000176720	BOK	0.221842	0.243664	5.15934e-37	6.92041e-36	43	44	44	Lab/Continuous	30110_irnt.gwas.imputed_v3.both_sexes.csv
Lymphocyte count	Blood assays	6.88822	0.031706	5.64958e-12	3.73133e-10	Prostate	30120_irnt	ENSG00000064012	CASP8	0.131963	0.0558856	0.000392899	0.00150197	14	14	14	Lab/Continuous	30120_irnt.gwas.imputed_v3.both_sexes.csv
Lymphocyte percentage	Blood assays	6.88776	0.030296	5.66764e-12	3.73576e-10	Testis	30180_irnt	ENSG00000064012	CASP8	0.144341	0.204739	1.17459e-17	9.62351e-17	13	13	13	Lab/Continuous	30180_irnt.gwas.imputed_v3.both_sexes.csv
Monocyte count	Blood assays	6.88747	0.0704795	5.67946e-12	3.73606e-10	Brain Caudate basal ganglia	30130_irnt	ENSG00000153094	BIM	0.0226222	0.0301907	0.0153954	0.0362049	11	11	11	Lab/Continuous	30130_irnt.gwas.imputed_v3.both_sexes.csv
Mean corpuscular volume	Blood assays	6.87809	0.0877609	6.06616e-12	3.98248e-10	Skin Sun Exposed Lower leg	30040_irnt	ENSG00000171552	BCLX	0.0201994	0.0146309	0.00288273	0.00469124	11	11	11	Lab/Continuous	30040_irnt.gwas.imputed_v3.both_sexes.csv
Monocyte percentage	Blood assays	-6.87446	-0.114836	6.22271e-12	4.07712e-10	Skin Not Sun Exposed Suprapubic	30190_irnt	ENSG00000104081	BMF	0.00975441	0.029367	9.00023e-05	0.000191094	6	6	6	Lab/Continuous	30190_irnt.gwas.imputed_v3.both_sexes.csv
Mean reticulocyte volume	Blood assays	6.86875	0.0946028	6.47679e-12	4.23515e-10	Brain Hippocampus	30260_irnt	ENSG00000153094	BIM	0.0141304	0.0597604	0.00155393	0.00637751	13	13	13	Lab/Continuous	30260_irnt.gwas.imputed_v3.both_sexes.csv
Neutrophill percentage	Blood assays	6.86731	0.0215632	6.54258e-12	4.26968e-10	Brain Cortex	30200_irnt	ENSG00000064012	CASP8	0.292621	0.395494	5.72913e-24	2.02157e-22	8	8	8	Lab/Continuous	30200_irnt.gwas.imputed_v3.both_sexes.csv
Neutrophill percentage	Blood assays	-6.86236	-0.0504581	6.77311e-12	4.41138e-10	Pancreas	30200_irnt	ENSG00000064012	CASP8	0.0519179	0.287863	3.9011e-24	7.15936e-23	5	5	5	Lab/Continuous	30200_irnt.gwas.imputed_v3.both_sexes.csv
Platelet count	Blood assays	6.85216	0.0352508	7.27439e-12	4.7285e-10	Artery Aorta	30080_irnt	ENSG00000064012	CASP8	0.109456	0.0997663	2.05695e-10	8.81356e-10	15	15	15	Lab/Continuous	30080_irnt.gwas.imputed_v3.both_sexes.csv
Monocyte count	Blood assays	6.85184	0.0748248	7.29057e-12	4.72967e-10	Muscle Skeletal	30130_irnt	ENSG00000153094	BIM	0.0215063	0.0237276	3.95338e-05	8.68704e-05	13	13	13	Lab/Continuous	30130_irnt.gwas.imputed_v3.both_sexes.csv
Lymphocyte percentage	Blood assays	-6.83999	-0.0359692	7.91999e-12	5.12788e-10	Brain Hippocampus	30180_irnt	ENSG00000064012	CASP8	0.10107	0.101647	2.99759e-05	0.000189171	9	9	9	Lab/Continuous	30180_irnt.gwas.imputed_v3.both_sexes.csv
Mean corpuscular haemoglobin	Blood assays	6.83694	0.0921736	8.09036e-12	5.2279e-10	Brain Hippocampus	30050_irnt	ENSG00000153094	BIM	0.0141304	0.0597604	0.00155393	0.00637751	13	13	13	Lab/Continuous	30050_irnt.gwas.imputed_v3.both_sexes.csv
Mean reticulocyte volume	Blood assays	6.81275	0.0789403	9.57505e-12	6.17516e-10	Skin Sun Exposed Lower leg	30260_irnt	ENSG00000153094	BIM	0.0175468	0.0357067	2.86216e-06	6.48175e-06	6	6	6	Lab/Continuous	30260_irnt.gwas.imputed_v3.both_sexes.csv
Mean corpuscular volume	Blood assays	6.81013	0.0873419	9.75089e-12	6.27625e-10	Brain Frontal Cortex BA9	30040_irnt	ENSG00000153094	BIM	0.0161342	0.024917	0.0369506	0.0862731	9	9	9	Lab/Continuous	30040_irnt.gwas.imputed_v3.both_sexes.csv
Mean corpuscular haemoglobin	Blood assays	6.80916	0.0871342	9.8168e-12	6.30633e-10	Brain Frontal Cortex BA9	30050_irnt	ENSG00000153094	BIM	0.0161342	0.024917	0.0369506	0.0862731	9	9	9	Lab/Continuous	30050_irnt.gwas.imputed_v3.both_sexes.csv
Platelet distribution width	Blood assays	6.80344	0.0345547	1.02154e-11	6.54958e-10	Heart Left Ventricle	30110_irnt	ENSG00000176720	BOK	0.110857	0.0920389	1.16399e-09	5.9908e-09	27	28	28	Lab/Continuous	30110_irnt.gwas.imputed_v3.both_sexes.csv
Mean corpuscular haemoglobin	Blood assays	6.80275	0.1382	1.02644e-11	6.56819e-10	Adipose Subcutaneous	30050_irnt	ENSG00000153094	BIM	0.00566064	0.015445	0.0026929	0.00446184	12	12	12	Lab/Continuous	30050_irnt.gwas.imputed_v3.both_sexes.csv
Mean reticulocyte volume	Blood assays	6.80027	0.133628	1.04423e-11	6.6691e-10	Esophagus Mucosa	30260_irnt	ENSG00000153094	BIM	0.00660386	0.0190151	0.00206195	0.00358465	5	5	5	Lab/Continuous	30260_irnt.gwas.imputed_v3.both_sexes.csv
Mean corpuscular volume	Blood assays	6.78365	0.140068	1.17179e-11	7.46924e-10	Adipose Subcutaneous	30040_irnt	ENSG00000153094	BIM	0.00566064	0.015445	0.0026929	0.00446184	12	12	12	Lab/Continuous	30040_irnt.gwas.imputed_v3.both_sexes.csv
Neutrophill percentage	Blood assays	-6.77901	-0.0356171	1.21001e-11	7.69797e-10	Ovary	30200_irnt	ENSG00000064012	CASP8	0.102581	0.0999241	3.16099e-05	0.000195059	9	9	9	Lab/Continuous	30200_irnt.gwas.imputed_v3.both_sexes.csv
Mean corpuscular haemoglobin	Blood assays	6.7728	0.465822	1.26313e-11	8.00494e-10	Breast Mammary Tissue	30050_irnt	ENSG00000104765	NIX	0.000629084	0.0126812	0.0250277	0.0431022	1	1	1	Lab/Continuous	30050_irnt.gwas.imputed_v3.both_sexes.csv
Mean corpuscular haemoglobin	Blood assays	6.7728	0.276651	1.26313e-11	8.00494e-10	Lung	30050_irnt	ENSG00000104765	NIX	0.00178355	0.0109744	0.0174007	0.0281034	1	1	1	Lab/Continuous	30050_irnt.gwas.imputed_v3.both_sexes.csv
Platelet distribution width	Blood assays	6.7689	0.0333913	1.29763e-11	8.20775e-10	Spleen	30110_irnt	ENSG00000100290	BIK	0.130652	0.119328	9.23532e-08	4.78243e-07	18	18	18	Lab/Continuous	30110_irnt.gwas.imputed_v3.both_sexes.csv
Neutrophill percentage	Blood assays	-6.76206	-0.0427367	1.36039e-11	8.58822e-10	Vagina	30200_irnt	ENSG00000064012	CASP8	0.0704491	0.0846095	0.000466648	0.00311828	8	8	8	Lab/Continuous	30200_irnt.gwas.imputed_v3.both_sexes.csv
Lymphocyte count	Blood assays	-6.76078	-0.192028	1.37252e-11	8.64817e-10	Brain Cortex	30120_irnt	ENSG00000153094	BIM	0.00315844	0.0200766	0.0427087	0.0868949	4	4	4	Lab/Continuous	30120_irnt.gwas.imputed_v3.both_sexes.csv
Neutrophill percentage	Blood assays	-6.76025	-0.0286209	1.37752e-11	8.66309e-10	Liver	30200_irnt	ENSG00000064012	CASP8	0.160389	0.160718	1.9664e-09	2.40779e-08	11	11	11	Lab/Continuous	30200_irnt.gwas.imputed_v3.both_sexes.csv
Neutrophill percentage	Blood assays	-6.75586	-0.0300273	1.41992e-11	8.91273e-10	Stomach	30200_irnt	ENSG00000064012	CASP8	0.145429	0.279856	9.23297e-25	2.33016e-23	13	13	13	Lab/Continuous	30200_irnt.gwas.imputed_v3.both_sexes.csv
White blood cell (leukocyte) count	Blood assays	-6.75501	-0.0815537	1.4283e-11	8.94823e-10	Skin Not Sun Exposed Suprapubic	30000_irnt	ENSG00000129473	BCLW	0.0181815	0.0298361	7.89043e-05	0.000168643	12	12	12	Lab/Continuous	30000_irnt.gwas.imputed_v3.both_sexes.csv
Neutrophill percentage	Blood assays	-6.74995	-0.0762415	1.47892e-11	9.24777e-10	Heart Left Ventricle	30200_irnt	ENSG00000143384	MCL1	0.0219761	0.039523	8.40555e-05	0.000232342	12	13	13	Lab/Continuous	30200_irnt.gwas.imputed_v3.both_sexes.csv
Neutrophill percentage	Blood assays	-6.74689	-0.0279282	1.51046e-11	9.42702e-10	Colon Transverse	30200_irnt	ENSG00000064012	CASP8	0.168348	0.269838	8.07022e-27	1.63426e-25	16	16	16	Lab/Continuous	30200_irnt.gwas.imputed_v3.both_sexes.csv
Neutrophill percentage	Blood assays	6.74623	0.0246378	1.51735e-11	9.45209e-10	Brain Anterior cingulate cortex BA24	30200_irnt	ENSG00000064012	CASP8	0.21543	0.365204	5.3114e-16	2.00988e-14	8	8	8	Lab/Continuous	30200_irnt.gwas.imputed_v3.both_sexes.csv
Neutrophill percentage	Blood assays	-6.73798	-0.0311156	1.60603e-11	9.98561e-10	Minor Salivary Gland	30200_irnt	ENSG00000064012	CASP8	0.134608	0.242234	3.72325e-10	7.48377e-09	14	14	14	Lab/Continuous	30200_irnt.gwas.imputed_v3.both_sexes.csv
Lymphocyte count	Blood assays	-6.73736	-0.0216542	1.61293e-11	1.00096e-09	Brain Cerebellum	30120_irnt	ENSG00000153094	BIM	0.272349	0.376817	4.95149e-23	1.01999e-21	28	28	28	Lab/Continuous	30120_irnt.gwas.imputed_v3.both_sexes.csv
Lymphocyte count	Blood assays	-6.71054	-0.119945	1.93905e-11	1.20108e-09	Pituitary	30120_irnt	ENSG00000153094	BIM	0.00814679	0.0456985	0.000926492	0.00288803	11	11	11	Lab/Continuous	30120_irnt.gwas.imputed_v3.both_sexes.csv
Platelet distribution width	Blood assays	6.7021	0.0220879	2.05439e-11	1.27013e-09	Esophagus Muscularis	30110_irnt	ENSG00000176720	BOK	0.278319	0.356962	2.49916e-46	5.73381e-45	31	31	31	Lab/Continuous	30110_irnt.gwas.imputed_v3.both_sexes.csv
Lymphocyte percentage	Blood assays	-6.6982	-0.0337422	2.11005e-11	1.29966e-09	Brain Hypothalamus	30180_irnt	ENSG00000064012	CASP8	0.110089	0.0901615	6.93972e-05	0.000403203	8	8	8	Lab/Continuous	30180_irnt.gwas.imputed_v3.both_sexes.csv
Red blood cell (erythrocyte) distribution width	Blood assays	6.69832	0.0255743	2.10829e-11	1.29966e-09	Whole Blood	30070_irnt	ENSG00000104518	GSDMD	0.195587	0.249077	1.73022e-43	2.5491e-42	8	8	8	Lab/Continuous	30070_irnt.gwas.imputed_v3.both_sexes.csv
Mean corpuscular haemoglobin	Blood assays	6.68589	0.0499843	2.29528e-11	1.4111e-09	Ovary	30050_irnt	ENSG00000153094	BIM	0.0526586	0.0348272	0.0157435	0.0446485	10	10	10	Lab/Continuous	30050_irnt.gwas.imputed_v3.both_sexes.csv
Lymphocyte count	Blood assays	-6.68504	-0.147184	2.30856e-11	1.41662e-09	Heart Atrial Appendage	30120_irnt	ENSG00000153094	BIM	0.00522702	0.0180737	0.00943095	0.0171823	11	11	11	Lab/Continuous	30120_irnt.gwas.imputed_v3.both_sexes.csv
Neutrophill percentage	Blood assays	-6.66523	-0.0297419	2.64247e-11	1.6185e-09	Testis	30200_irnt	ENSG00000064012	CASP8	0.144341	0.204739	1.17459e-17	9.62351e-17	13	13	13	Lab/Continuous	30200_irnt.gwas.imputed_v3.both_sexes.csv
White blood cell (leukocyte) count	Blood assays	6.65572	0.0643772	2.81924e-11	1.72356e-09	Lung	30000_irnt	ENSG00000015475	BID	0.0323532	0.0273869	0.000161632	0.000359181	25	25	25	Lab/Continuous	30000_irnt.gwas.imputed_v3.both_sexes.csv
Neutrophill count	Blood assays	6.65455	0.248061	2.84159e-11	1.734e-09	Cells EBV-transformed lymphocytes	30140_irnt	ENSG00000125538	IL1B	0.00213403	0.051128	0.00588978	0.0213182	3	3	3	Lab/Continuous	30140_irnt.gwas.imputed_v3.both_sexes.csv
Mean corpuscular haemoglobin	Blood assays	6.64099	0.0637113	3.11581e-11	1.89782e-09	Ovary	30050_irnt	ENSG00000104081	BMF	0.0306704	0.0493434	0.00391197	0.0135614	11	11	11	Lab/Continuous	30050_irnt.gwas.imputed_v3.both_sexes.csv
Eosinophill percentage	Blood assays	6.6352	0.0984185	3.24063e-11	1.9702e-09	Brain Anterior cingulate cortex BA24	30210_irnt	ENSG00000153094	BIM	0.0136344	0.0601854	0.00274491	0.0108223	3	3	3	Lab/Continuous	30210_irnt.gwas.imputed_v3.both_sexes.csv
Eosinophill percentage	Blood assays	6.62685	0.0700881	3.42914e-11	2.08096e-09	Heart Atrial Appendage	30210_irnt	ENSG00000171791	BCL2	0.028	0.0966407	8.8891e-10	4.35192e-09	11	11	11	Lab/Continuous	30210_irnt.gwas.imputed_v3.both_sexes.csv
Lymphocyte percentage	Blood assays	-6.62415	-0.438694	3.49255e-11	2.11554e-09	Skin Not Sun Exposed Suprapubic	30180_irnt	ENSG00000153094	BIM	0.000554523	0.0276813	0.000144472	0.000298062	2	2	2	Lab/Continuous	30180_irnt.gwas.imputed_v3.both_sexes.csv
Lymphocyte percentage	Blood assays	-6.60675	-0.0809103	3.92859e-11	2.37528e-09	Brain Frontal Cortex BA9	30180_irnt	ENSG00000153094	BIM	0.0161342	0.024917	0.0369506	0.0862731	9	9	9	Lab/Continuous	30180_irnt.gwas.imputed_v3.both_sexes.csv
Monocyte percentage	Blood assays	-6.59522	-4.08945	4.24623e-11	2.56262e-09	Cells EBV-transformed lymphocytes	30190_irnt	ENSG00000104081	BMF	6.40596e-06	0.0395361	0.0157634	0.048414	1	1	1	Lab/Continuous	30190_irnt.gwas.imputed_v3.both_sexes.csv
Lymphocyte count	Blood assays	-6.58795	-0.102917	4.45948e-11	2.68639e-09	Nerve Tibial	30120_irnt	ENSG00000153094	BIM	0.0107425	0.0590286	1.37928e-08	3.55852e-08	15	15	15	Lab/Continuous	30120_irnt.gwas.imputed_v3.both_sexes.csv
White blood cell (leukocyte) count	Blood assays	-6.57982	-0.0712676	4.71014e-11	2.8322e-09	Skin Sun Exposed Lower leg	30000_irnt	ENSG00000129473	BCLW	0.0226303	0.0294775	2.17762e-05	4.50088e-05	17	17	17	Lab/Continuous	30000_irnt.gwas.imputed_v3.both_sexes.csv
Mean corpuscular volume	Blood assays	6.5671	0.0491657	5.13051e-11	3.07934e-09	Ovary	30040_irnt	ENSG00000153094	BIM	0.0526586	0.0348272	0.0157435	0.0446485	10	10	10	Lab/Continuous	30040_irnt.gwas.imputed_v3.both_sexes.csv
Lymphocyte count	Blood assays	-6.56134	-0.0182626	5.33264e-11	3.19482e-09	Brain Cerebellar Hemisphere	30120_irnt	ENSG00000153094	BIM	0.363597	0.366649	6.88975e-19	1.4637e-17	30	30	30	Lab/Continuous	30120_irnt.gwas.imputed_v3.both_sexes.csv
Mean corpuscular haemoglobin	Blood assays	6.55099	0.162644	5.7156e-11	3.41803e-09	Nerve Tibial	30050_irnt	ENSG00000104765	NIX	0.00484491	0.0236433	0.000371667	0.000644135	6	6	6	Lab/Continuous	30050_irnt.gwas.imputed_v3.both_sexes.csv
Platelet distribution width	Blood assays	6.54933	0.0312798	5.7795e-11	3.44997e-09	Adipose Visceral Omentum	30110_irnt	ENSG00000176720	BOK	0.130349	0.193317	1.36522e-23	1.55074e-22	11	11	11	Lab/Continuous	30110_irnt.gwas.imputed_v3.both_sexes.csv
White blood cell (leukocyte) count	Blood assays	6.54588	0.244214	5.91445e-11	3.52413e-09	Cells EBV-transformed lymphocytes	30000_irnt	ENSG00000125538	IL1B	0.00213403	0.051128	0.00588978	0.0213182	3	3	3	Lab/Continuous	30000_irnt.gwas.imputed_v3.both_sexes.csv
Neutrophill percentage	Blood assays	6.53969	0.0364614	6.16458e-11	3.66653e-09	Brain Nucleus accumbens basal ganglia	30200_irnt	ENSG00000064012	CASP8	0.0917321	0.0576053	0.000580737	0.00200297	4	4	4	Lab/Continuous	30200_irnt.gwas.imputed_v3.both_sexes.csv
Lymphocyte percentage	Blood assays	-6.52838	-0.0358236	6.64865e-11	3.94731e-09	Brain Amygdala	30180_irnt	ENSG00000064012	CASP8	0.0928461	0.101104	0.000240614	0.00168037	8	8	8	Lab/Continuous	30180_irnt.gwas.imputed_v3.both_sexes.csv
Lymphocyte count	Blood assays	6.51682	0.0314068	7.18117e-11	4.25578e-09	Artery Coronary	30120_irnt	ENSG00000064012	CASP8	0.118429	0.0826243	2.03795e-05	0.000103356	13	13	13	Lab/Continuous	30120_irnt.gwas.imputed_v3.both_sexes.csv
Lymphocyte percentage	Blood assays	-6.50885	-0.0181153	7.57305e-11	4.47995e-09	Brain Cerebellar Hemisphere	30180_irnt	ENSG00000064012	CASP8	0.364251	0.494007	2.19483e-27	1.24131e-25	10	10	10	Lab/Continuous	30180_irnt.gwas.imputed_v3.both_sexes.csv
Lymphocyte count	Blood assays	-6.4958	-0.434211	8.25948e-11	4.87724e-09	Skin Not Sun Exposed Suprapubic	30120_irnt	ENSG00000153094	BIM	0.000554523	0.0276813	0.000144472	0.000298062	2	2	2	Lab/Continuous	30120_irnt.gwas.imputed_v3.both_sexes.csv
Lymphocyte count	Blood assays	-6.49224	-0.0516857	8.4571e-11	4.98499e-09	Prostate	30120_irnt	ENSG00000003400	CASP10	0.0451098	0.0445437	0.00160296	0.00520606	4	4	4	Lab/Continuous	30120_irnt.gwas.imputed_v3.both_sexes.csv
White blood cell (leukocyte) count	Blood assays	-6.47446	-0.0672658	9.51513e-11	5.59861e-09	Muscle Skeletal	30000_irnt	ENSG00000129473	BCLW	0.0249898	0.0254631	2.0467e-05	4.64029e-05	21	21	21	Lab/Continuous	30000_irnt.gwas.imputed_v3.both_sexes.csv
Platelet crit	Blood assays	6.47266	0.122	9.62898e-11	5.65548e-09	Esophagus Mucosa	30090_irnt	ENSG00000153094	BIM	0.00660386	0.0190151	0.00206195	0.00358465	5	5	5	Lab/Continuous	30090_irnt.gwas.imputed_v3.both_sexes.csv
Platelet distribution width	Blood assays	6.46614	0.0832183	1.00537e-10	5.89439e-09	Skin Sun Exposed Lower leg	30110_irnt	ENSG00000176720	BOK	0.0185072	0.0495429	3.14729e-08	8.44891e-08	5	5	5	Lab/Continuous	30110_irnt.gwas.imputed_v3.both_sexes.csv
Neutrophill percentage	Blood assays	-6.46058	-0.0352453	1.04301e-10	6.10424e-09	Testis	30200_irnt	ENSG00000143384	MCL1	0.0852873	0.0709657	1.23717e-06	4.05668e-06	33	34	34	Lab/Continuous	30200_irnt.gwas.imputed_v3.both_sexes.csv
White blood cell (leukocyte) count	Blood assays	-6.45818	-0.064349	1.05971e-10	6.1909e-09	Artery Tibial	30000_irnt	ENSG00000129473	BCLW	0.0272514	0.083319	1.13919e-12	4.19082e-12	18	18	18	Lab/Continuous	30000_irnt.gwas.imputed_v3.both_sexes.csv
Neutrophill percentage	Blood assays	6.4559	0.0343193	1.07578e-10	6.27366e-09	Brain Hippocampus	30200_irnt	ENSG00000064012	CASP8	0.10107	0.101647	2.99759e-05	0.000189171	9	9	9	Lab/Continuous	30200_irnt.gwas.imputed_v3.both_sexes.csv
Platelet crit	Blood assays	6.44869	0.0737081	1.12821e-10	6.56779e-09	Skin Sun Exposed Lower leg	30090_irnt	ENSG00000153094	BIM	0.0175468	0.0357067	2.86216e-06	6.48175e-06	6	6	6	Lab/Continuous	30090_irnt.gwas.imputed_v3.both_sexes.csv
Mean corpuscular haemoglobin	Blood assays	6.43424	0.0820372	1.24095e-10	7.21132e-09	Skin Sun Exposed Lower leg	30050_irnt	ENSG00000171552	BCLX	0.0201994	0.0146309	0.00288273	0.00469124	11	11	11	Lab/Continuous	30050_irnt.gwas.imputed_v3.both_sexes.csv
Mean corpuscular haemoglobin	Blood assays	6.40808	0.0572657	1.47364e-10	8.54841e-09	Thyroid	30050_irnt	ENSG00000153094	BIM	0.0347483	0.0218292	0.000382958	0.000680913	11	11	11	Lab/Continuous	30050_irnt.gwas.imputed_v3.both_sexes.csv
Neutrophill percentage	Blood assays	6.40021	0.0180438	1.55159e-10	8.98476e-09	Brain Cerebellar Hemisphere	30200_irnt	ENSG00000064012	CASP8	0.364251	0.494007	2.19483e-27	1.24131e-25	10	10	10	Lab/Continuous	30200_irnt.gwas.imputed_v3.both_sexes.csv
White blood cell (leukocyte) count	Blood assays	-6.39634	-0.0727646	1.5915e-10	9.19963e-09	Colon Sigmoid	30000_irnt	ENSG00000129473	BCLW	0.0208261	0.040149	0.000323633	0.000851107	14	14	14	Lab/Continuous	30000_irnt.gwas.imputed_v3.both_sexes.csv
Platelet count	Blood assays	6.39083	0.0306469	1.64988e-10	9.52036e-09	Artery Tibial	30080_irnt	ENSG00000064012	CASP8	0.125802	0.0994222	6.02196e-15	2.56408e-14	27	27	27	Lab/Continuous	30080_irnt.gwas.imputed_v3.both_sexes.csv
Eosinophill percentage	Blood assays	6.39039	0.0861662	1.65466e-10	9.53127e-09	Brain Frontal Cortex BA9	30210_irnt	ENSG00000153094	BIM	0.0161342	0.024917	0.0369506	0.0862731	9	9	9	Lab/Continuous	30210_irnt.gwas.imputed_v3.both_sexes.csv
Platelet distribution width	Blood assays	6.38992	0.0165396	1.65969e-10	9.54352e-09	Whole Blood	30110_irnt	ENSG00000030110	BAK	0.431939	0.55632	5.46445e-120	7.49679e-118	26	26	26	Lab/Continuous	30110_irnt.gwas.imputed_v3.both_sexes.csv
Platelet count	Blood assays	6.38639	0.0338325	1.69851e-10	9.74969e-09	Esophagus Muscularis	30080_irnt	ENSG00000064012	CASP8	0.104612	0.111662	1.36059e-13	6.28914e-13	12	12	12	Lab/Continuous	30080_irnt.gwas.imputed_v3.both_sexes.csv
White blood cell (leukocyte) count	Blood assays	-6.37395	-0.0829444	1.84223e-10	1.05563e-08	Artery Aorta	30000_irnt	ENSG00000129473	BCLW	0.0159086	0.0762576	3.33935e-08	1.16046e-07	8	8	8	Lab/Continuous	30000_irnt.gwas.imputed_v3.both_sexes.csv
White blood cell (leukocyte) count	Blood assays	-6.35955	-0.0694598	2.02347e-10	1.15746e-08	Lung	30000_irnt	ENSG00000129473	BCLW	0.0225906	0.0520233	1.67096e-07	5.38243e-07	19	19	19	Lab/Continuous	30000_irnt.gwas.imputed_v3.both_sexes.csv
Mean corpuscular volume	Blood assays	6.34635	0.282291	2.20477e-10	1.25898e-08	Esophagus Mucosa	30040_irnt	ENSG00000104765	NIX	0.00149428	0.0523876	2.49078e-07	6.91541e-07	2	2	2	Lab/Continuous	30040_irnt.gwas.imputed_v3.both_sexes.csv
Lymphocyte count	Blood assays	-6.34299	-0.0198185	2.25345e-10	1.28454e-08	Esophagus Mucosa	30120_irnt	ENSG00000003400	CASP10	0.306457	0.447332	9.72458e-66	4.75058e-64	18	18	18	Lab/Continuous	30120_irnt.gwas.imputed_v3.both_sexes.csv
Neutrophill percentage	Blood assays	6.34188	0.0323093	2.26984e-10	1.29165e-08	Brain Hypothalamus	30200_irnt	ENSG00000064012	CASP8	0.110089	0.0901615	6.93972e-05	0.000403203	8	8	8	Lab/Continuous	30200_irnt.gwas.imputed_v3.both_sexes.csv
Platelet distribution width	Blood assays	-6.34043	-0.309	2.29127e-10	1.30159e-08	Pituitary	30110_irnt	ENSG00000100290	BIK	0.00132851	0.0704053	3.5085e-05	0.000145623	5	5	5	Lab/Continuous	30110_irnt.gwas.imputed_v3.both_sexes.csv
Lymphocyte percentage	Blood assays	-6.33766	-0.0873674	2.33277e-10	1.32288e-08	Brain Spinal cord cervical c-1	30180_irnt	ENSG00000153094	BIM	0.0130118	0.0410546	0.0228828	0.0692253	11	12	12	Lab/Continuous	30180_irnt.gwas.imputed_v3.both_sexes.csv
White blood cell (leukocyte) count	Blood assays	-6.33167	-0.0731428	2.42517e-10	1.37292e-08	Thyroid	30000_irnt	ENSG00000129473	BCLW	0.0200881	0.0484521	9.94939e-08	2.4584e-07	11	11	11	Lab/Continuous	30000_irnt.gwas.imputed_v3.both_sexes.csv
Monocyte percentage	Blood assays	6.32814	0.0848168	2.48135e-10	1.4023e-08	Brain Anterior cingulate cortex BA24	30190_irnt	ENSG00000153094	BIM	0.0136344	0.0601854	0.00274491	0.0108223	3	3	3	Lab/Continuous	30190_irnt.gwas.imputed_v3.both_sexes.csv
Mean corpuscular volume	Blood assays	6.32332	0.0687255	2.56003e-10	1.44429e-08	Brain Caudate basal ganglia	30040_irnt	ENSG00000153094	BIM	0.0226222	0.0301907	0.0153954	0.0362049	11	11	11	Lab/Continuous	30040_irnt.gwas.imputed_v3.both_sexes.csv
Mean corpuscular haemoglobin	Blood assays	6.31992	0.415883	2.61701e-10	1.4739e-08	Skin Not Sun Exposed Suprapubic	30050_irnt	ENSG00000153094	BIM	0.000554523	0.0276813	0.000144472	0.000298062	2	2	2	Lab/Continuous	30050_irnt.gwas.imputed_v3.both_sexes.csv
Red blood cell (erythrocyte) count	Blood assays	-6.31505	-0.0723452	2.70069e-10	1.51843e-08	Brain Hippocampus	30010_irnt	ENSG00000153094	BIM	0.0141304	0.0597604	0.00155393	0.00637751	13	13	13	Lab/Continuous	30010_irnt.gwas.imputed_v3.both_sexes.csv
Lymphocyte percentage	Blood assays	6.30377	0.0289404	2.90485e-10	1.63043e-08	Prostate	30180_irnt	ENSG00000064012	CASP8	0.131963	0.0558856	0.000392899	0.00150197	14	14	14	Lab/Continuous	30180_irnt.gwas.imputed_v3.both_sexes.csv
Lymphocyte percentage	Blood assays	-6.29665	-0.0243867	3.04141e-10	1.70417e-08	Pituitary	30180_irnt	ENSG00000064012	CASP8	0.185282	0.260427	4.05819e-17	6.82584e-16	7	7	7	Lab/Continuous	30180_irnt.gwas.imputed_v3.both_sexes.csv
Monocyte percentage	Blood assays	-6.2923	-0.221417	3.12797e-10	1.7497e-08	Nerve Tibial	30190_irnt	ENSG00000104081	BMF	0.00218118	0.0117285	0.0124408	0.0180519	15	15	15	Lab/Continuous	30190_irnt.gwas.imputed_v3.both_sexes.csv
Lymphocyte percentage	Blood assays	-6.28226	-0.0168647	3.33691e-10	1.8634e-08	Brain Cerebellar Hemisphere	30180_irnt	ENSG00000153094	BIM	0.363597	0.366649	6.88975e-19	1.4637e-17	30	30	30	Lab/Continuous	30180_irnt.gwas.imputed_v3.both_sexes.csv
Platelet count	Blood assays	6.269	0.0730212	3.63377e-10	2.02573e-08	Skin Sun Exposed Lower leg	30080_irnt	ENSG00000153094	BIM	0.0175468	0.0357067	2.86216e-06	6.48175e-06	6	6	6	Lab/Continuous	30080_irnt.gwas.imputed_v3.both_sexes.csv
Lymphocyte count	Blood assays	-6.2685	-0.0962452	3.64549e-10	2.02883e-08	Cells Cultured fibroblasts	30120_irnt	ENSG00000153094	BIM	0.0109027	0.0185259	0.00272175	0.00448865	17	17	17	Lab/Continuous	30120_irnt.gwas.imputed_v3.both_sexes.csv
White blood cell (leukocyte) count	Blood assays	6.26713	0.137338	3.6776e-10	2.04324e-08	Adipose Visceral Omentum	30000_irnt	ENSG00000143384	MCL1	0.00606043	0.0214873	0.00145628	0.00288128	16	16	16	Lab/Continuous	30000_irnt.gwas.imputed_v3.both_sexes.csv
Platelet distribution width	Blood assays	6.25245	0.0209463	4.04057e-10	2.24112e-08	Nerve Tibial	30110_irnt	ENSG00000030110	BAK	0.251963	0.285791	1.18371e-40	1.46907e-39	15	15	15	Lab/Continuous	30110_irnt.gwas.imputed_v3.both_sexes.csv
Neutrophill count	Blood assays	6.24218	0.0512334	4.31525e-10	2.38944e-08	Esophagus Muscularis	30140_irnt	ENSG00000015475	BID	0.044013	0.0843366	1.73042e-10	6.32442e-10	19	19	19	Lab/Continuous	30140_irnt.gwas.imputed_v3.both_sexes.csv
Platelet count	Blood assays	-6.24068	-0.0170688	4.35664e-10	2.40831e-08	Brain Cerebellar Hemisphere	30080_irnt	ENSG00000064012	CASP8	0.364251	0.494007	2.19483e-27	1.24131e-25	10	10	10	Lab/Continuous	30080_irnt.gwas.imputed_v3.both_sexes.csv
Neutrophill count	Blood assays	6.23695	0.0598032	4.4619e-10	2.46235e-08	Cells Cultured fibroblasts	30140_irnt	ENSG00000015475	BID	0.0322511	0.0445872	2.84767e-06	6.47156e-06	14	15	15	Lab/Continuous	30140_irnt.gwas.imputed_v3.both_sexes.csv
High light scatter reticulocyte percentage	Blood assays	6.22723	0.12515	4.74757e-10	2.61124e-08	Esophagus Mucosa	30290_irnt	ENSG00000153094	BIM	0.00660386	0.0190151	0.00206195	0.00358465	5	5	5	Lab/Continuous	30290_irnt.gwas.imputed_v3.both_sexes.csv
White blood cell (leukocyte) count	Blood assays	-6.22724	-0.0640163	4.74717e-10	2.61124e-08	Adipose Subcutaneous	30000_irnt	ENSG00000129473	BCLW	0.0256774	0.0370099	3.00001e-06	6.99809e-06	20	20	20	Lab/Continuous	30000_irnt.gwas.imputed_v3.both_sexes.csv
Platelet crit	Blood assays	-6.22529	-0.0799757	4.80669e-10	2.63495e-08	Heart Left Ventricle	30090_irnt	ENSG00000002330	BAD	0.0145402	0.0283686	0.000893257	0.0020568	9	9	9	Lab/Continuous	30090_irnt.gwas.imputed_v3.both_sexes.csv
White blood cell (leukocyte) count	Blood assays	6.22536	0.134706	4.80441e-10	2.63495e-08	Brain Spinal cord cervical c-1	30000_irnt	ENSG00000125538	IL1B	0.00638952	0.0558736	0.00770471	0.0281544	4	4	4	Lab/Continuous	30000_irnt.gwas.imputed_v3.both_sexes.csv
Red blood cell (erythrocyte) count	Blood assays	-6.22065	-0.0670574	4.95089e-10	2.70948e-08	Brain Frontal Cortex BA9	30010_irnt	ENSG00000153094	BIM	0.0161342	0.024917	0.0369506	0.0862731	9	9	9	Lab/Continuous	30010_irnt.gwas.imputed_v3.both_sexes.csv
Eosinophill percentage	Blood assays	6.21809	0.0464435	5.03254e-10	2.74959e-08	Ovary	30210_irnt	ENSG00000153094	BIM	0.0526586	0.0348272	0.0157435	0.0446485	10	10	10	Lab/Continuous	30210_irnt.gwas.imputed_v3.both_sexes.csv
Platelet count	Blood assays	6.21662	0.119156	5.07966e-10	2.77073e-08	Esophagus Mucosa	30080_irnt	ENSG00000153094	BIM	0.00660386	0.0190151	0.00206195	0.00358465	5	5	5	Lab/Continuous	30080_irnt.gwas.imputed_v3.both_sexes.csv
Red blood cell (erythrocyte) distribution width	Blood assays	6.21122	0.0198856	5.2576e-10	2.86304e-08	Thyroid	30070_irnt	ENSG00000104518	GSDMD	0.275072	0.320527	5.88665e-50	9.43101e-49	20	20	20	Lab/Continuous	30070_irnt.gwas.imputed_v3.both_sexes.csv
Platelet crit	Blood assays	-6.20614	-0.0631485	5.43007e-10	2.95207e-08	Heart Atrial Appendage	30090_irnt	ENSG00000002330	BAD	0.0240585	0.0364096	0.000213947	0.000528052	4	4	4	Lab/Continuous	30090_irnt.gwas.imputed_v3.both_sexes.csv
White blood cell (leukocyte) count	Blood assays	-6.20025	-0.0863818	5.63736e-10	3.05971e-08	Spleen	30000_irnt	ENSG00000129473	BCLW	0.0138381	0.0256034	0.015819	0.0320374	7	7	7	Lab/Continuous	30000_irnt.gwas.imputed_v3.both_sexes.csv
Platelet count	Blood assays	-6.19687	-0.0335114	5.75959e-10	3.1209e-08	Brain Nucleus accumbens basal ganglia	30080_irnt	ENSG00000064012	CASP8	0.0917321	0.0576053	0.000580737	0.00200297	4	4	4	Lab/Continuous	30080_irnt.gwas.imputed_v3.both_sexes.csv
Platelet count	Blood assays	-6.1898	-0.0723977	6.02402e-10	3.25881e-08	Skin Not Sun Exposed Suprapubic	30080_irnt	ENSG00000129473	BCLW	0.0181815	0.0298361	7.89043e-05	0.000168643	12	12	12	Lab/Continuous	30080_irnt.gwas.imputed_v3.both_sexes.csv
Red blood cell (erythrocyte) count	Blood assays	6.1862	0.108603	6.16331e-10	3.32869e-08	Adrenal Gland	30010_irnt	ENSG00000171552	BCLX	0.00606047	0.0182063	0.0395927	0.077942	3	3	3	Lab/Continuous	30010_irnt.gwas.imputed_v3.both_sexes.csv
Lymphocyte count	Blood assays	-6.18231	-0.072156	6.31709e-10	3.40615e-08	Skin Sun Exposed Lower leg	30120_irnt	ENSG00000153094	BIM	0.0175468	0.0357067	2.86216e-06	6.48175e-06	6	6	6	Lab/Continuous	30120_irnt.gwas.imputed_v3.both_sexes.csv
Mean corpuscular volume	Blood assays	6.17589	0.407341	6.57931e-10	3.54174e-08	Skin Not Sun Exposed Suprapubic	30040_irnt	ENSG00000153094	BIM	0.000554523	0.0276813	0.000144472	0.000298062	2	2	2	Lab/Continuous	30040_irnt.gwas.imputed_v3.both_sexes.csv
Monocyte count	Blood assays	6.168	0.083415	6.91582e-10	3.7168e-08	Brain Spinal cord cervical c-1	30130_irnt	ENSG00000153094	BIM	0.0130118	0.0410546	0.0228828	0.0692253	11	12	12	Lab/Continuous	30130_irnt.gwas.imputed_v3.both_sexes.csv
Mean reticulocyte volume	Blood assays	-6.16316	-0.12542	7.13082e-10	3.8261e-08	Adrenal Gland	30260_irnt	ENSG00000171552	BCLX	0.00606047	0.0182063	0.0395927	0.077942	3	3	3	Lab/Continuous	30260_irnt.gwas.imputed_v3.both_sexes.csv
Neutrophill percentage	Blood assays	-6.15707	-0.0286892	7.41018e-10	3.96951e-08	Prostate	30200_irnt	ENSG00000064012	CASP8	0.131963	0.0558856	0.000392899	0.00150197	14	14	14	Lab/Continuous	30200_irnt.gwas.imputed_v3.both_sexes.csv
Platelet count	Blood assays	6.13226	0.21511	8.66415e-10	4.6337e-08	Uterus	30080_irnt	ENSG00000100290	BIK	0.00236039	0.0495696	0.0112116	0.0428757	4	4	4	Lab/Continuous	30080_irnt.gwas.imputed_v3.both_sexes.csv
Mean reticulocyte volume	Blood assays	6.13132	0.129225	8.71503e-10	4.65335e-08	Adipose Subcutaneous	30260_irnt	ENSG00000153094	BIM	0.00566064	0.015445	0.0026929	0.00446184	12	12	12	Lab/Continuous	30260_irnt.gwas.imputed_v3.both_sexes.csv
Red blood cell (erythrocyte) count	Blood assays	-6.12378	-0.347796	9.13797e-10	4.87126e-08	Skin Not Sun Exposed Suprapubic	30010_irnt	ENSG00000153094	BIM	0.000554523	0.0276813	0.000144472	0.000298062	2	2	2	Lab/Continuous	30010_irnt.gwas.imputed_v3.both_sexes.csv
White blood cell (leukocyte) count	Blood assays	-6.11611	-0.0557502	9.58852e-10	5.10317e-08	Esophagus Muscularis	30000_irnt	ENSG00000129473	BCLW	0.0325698	0.0710543	5.26527e-09	1.69912e-08	16	16	16	Lab/Continuous	30000_irnt.gwas.imputed_v3.both_sexes.csv
Neutrophill count	Blood assays	6.1143	0.0498429	9.69835e-10	5.15329e-08	Nerve Tibial	30140_irnt	ENSG00000015475	BID	0.0443052	0.142233	2.0005e-19	9.97062e-19	19	20	20	Lab/Continuous	30140_irnt.gwas.imputed_v3.both_sexes.csv
Mean corpuscular haemoglobin	Blood assays	6.11265	0.066208	9.79872e-10	5.19822e-08	Brain Caudate basal ganglia	30050_irnt	ENSG00000153094	BIM	0.0226222	0.0301907	0.0153954	0.0362049	11	11	11	Lab/Continuous	30050_irnt.gwas.imputed_v3.both_sexes.csv
Mean reticulocyte volume	Blood assays	6.10816	0.408195	1.00786e-09	5.33807e-08	Skin Not Sun Exposed Suprapubic	30260_irnt	ENSG00000153094	BIM	0.000554523	0.0276813	0.000144472	0.000298062	2	2	2	Lab/Continuous	30260_irnt.gwas.imputed_v3.both_sexes.csv
Lymphocyte percentage	Blood assays	-6.10639	-0.131493	1.0191e-09	5.38892e-08	Heart Atrial Appendage	30180_irnt	ENSG00000153094	BIM	0.00522702	0.0180737	0.00943095	0.0171823	11	11	11	Lab/Continuous	30180_irnt.gwas.imputed_v3.both_sexes.csv
Mean reticulocyte volume	Blood assays	6.10257	0.0675	1.04374e-09	5.51036e-08	Stomach	30260_irnt	ENSG00000153094	BIM	0.0233016	0.0405746	0.000263033	0.000817902	28	28	28	Lab/Continuous	30260_irnt.gwas.imputed_v3.both_sexes.csv
Mean reticulocyte volume	Blood assays	6.09272	0.0789812	1.1101e-09	5.85133e-08	Brain Frontal Cortex BA9	30260_irnt	ENSG00000153094	BIM	0.0161342	0.024917	0.0369506	0.0862731	9	9	9	Lab/Continuous	30260_irnt.gwas.imputed_v3.both_sexes.csv
Monocyte percentage	Blood assays	6.08194	0.109409	1.18738e-09	6.24867e-08	Lung	30190_irnt	ENSG00000153094	BIM	0.00769121	0.0193636	0.00154749	0.00296548	7	7	7	Lab/Continuous	30190_irnt.gwas.imputed_v3.both_sexes.csv
Red blood cell (erythrocyte) count	Blood assays	-6.0743	-0.030819	1.24531e-09	6.54307e-08	Vagina	30010_irnt	ENSG00000151414	NEK7	0.0786252	0.0415702	0.0153079	0.055759	19	19	19	Lab/Continuous	30010_irnt.gwas.imputed_v3.both_sexes.csv
Platelet count	Blood assays	-6.06038	-0.060829	1.35799e-09	7.12369e-08	Muscle Skeletal	30080_irnt	ENSG00000129473	BCLW	0.0249898	0.0254631	2.0467e-05	4.64029e-05	21	21	21	Lab/Continuous	30080_irnt.gwas.imputed_v3.both_sexes.csv
Lymphocyte percentage	Blood assays	-6.0522	-0.105674	1.42878e-09	7.48313e-08	Pituitary	30180_irnt	ENSG00000153094	BIM	0.00814679	0.0456985	0.000926492	0.00288803	11	11	11	Lab/Continuous	30180_irnt.gwas.imputed_v3.both_sexes.csv
White blood cell (leukocyte) count	Blood assays	6.05183	0.13164	1.43211e-09	7.48862e-08	Lung	30000_irnt	ENSG00000143384	MCL1	0.00615374	0.0155992	0.00453122	0.00804928	15	15	15	Lab/Continuous	30000_irnt.gwas.imputed_v3.both_sexes.csv
Neutrophill percentage	Blood assays	6.04512	0.0335668	1.49296e-09	7.79442e-08	Brain Amygdala	30200_irnt	ENSG00000064012	CASP8	0.0928461	0.101104	0.000240614	0.00168037	8	8	8	Lab/Continuous	30200_irnt.gwas.imputed_v3.both_sexes.csv
Neutrophill count	Blood assays	6.03342	0.308557	1.60521e-09	8.3672e-08	Testis	30140_irnt	ENSG00000104765	NIX	0.00109393	0.0138267	0.0349325	0.0590252	1	1	1	Lab/Continuous	30140_irnt.gwas.imputed_v3.both_sexes.csv
White blood cell (leukocyte) count	Blood assays	6.02363	0.139974	1.70553e-09	8.87603e-08	Esophagus Mucosa	30000_irnt	ENSG00000143384	MCL1	0.00565399	0.0227952	0.000733368	0.00136119	13	13	13	Lab/Continuous	30000_irnt.gwas.imputed_v3.both_sexes.csv
Platelet count	Blood assays	6.01953	0.134968	1.74926e-09	9.08926e-08	Breast Mammary Tissue	30080_irnt	ENSG00000100290	BIK	0.00574648	0.0322616	0.000327829	0.000816636	6	6	6	Lab/Continuous	30080_irnt.gwas.imputed_v3.both_sexes.csv
Mean corpuscular volume	Blood assays	6.01887	0.0598774	1.75643e-09	9.11208e-08	Brain Nucleus accumbens basal ganglia	30040_irnt	ENSG00000153094	BIM	0.0275498	0.130122	1.33715e-07	9.20096e-07	15	15	15	Lab/Continuous	30040_irnt.gwas.imputed_v3.both_sexes.csv
White blood cell (leukocyte) count	Blood assays	-6.01261	-0.0659545	1.82564e-09	9.45625e-08	Heart Left Ventricle	30000_irnt	ENSG00000129473	BCLW	0.0227608	0.0606186	9.72479e-07	3.55221e-06	12	12	12	Lab/Continuous	30000_irnt.gwas.imputed_v3.both_sexes.csv
Lymphocyte percentage	Blood assays	6.00896	0.0292035	1.86721e-09	9.65635e-08	Artery Coronary	30180_irnt	ENSG00000064012	CASP8	0.118429	0.0826243	2.03795e-05	0.000103356	13	13	13	Lab/Continuous	30180_irnt.gwas.imputed_v3.both_sexes.csv
Platelet crit	Blood assays	-5.99502	-0.03472	2.03461e-09	1.05056e-07	Brain Caudate basal ganglia	30090_irnt	ENSG00000064012	CASP8	0.0800749	0.0760329	9.96191e-05	0.000393167	19	19	19	Lab/Continuous	30090_irnt.gwas.imputed_v3.both_sexes.csv
Red blood cell (erythrocyte) distribution width	Blood assays	5.99294	0.0182297	2.06085e-09	1.06243e-07	Esophagus Mucosa	30070_irnt	ENSG00000104518	GSDMD	0.308483	0.373858	2.77371e-52	8.18184e-51	15	17	17	Lab/Continuous	30070_irnt.gwas.imputed_v3.both_sexes.csv
Haemoglobin concentration	Blood assays	-5.98507	-0.0253386	2.16296e-09	1.11333e-07	Breast Mammary Tissue	30020_irnt	ENSG00000129465	RIPK3	0.124345	0.133806	5.5469e-14	4.33824e-13	27	27	27	Lab/Continuous	30020_irnt.gwas.imputed_v3.both_sexes.csv
Red blood cell (erythrocyte) distribution width	Blood assays	5.98459	0.0211963	2.16934e-09	1.11487e-07	Prostate	30070_irnt	ENSG00000104518	GSDMD	0.224048	0.239328	1.06366e-14	2.05328e-13	17	18	18	Lab/Continuous	30070_irnt.gwas.imputed_v3.both_sexes.csv
Neutrophill count	Blood assays	5.98384	0.0560222	2.17939e-09	1.11829e-07	Testis	30140_irnt	ENSG00000015475	BID	0.0335783	0.0783216	3.31245e-07	1.15667e-06	16	17	17	Lab/Continuous	30140_irnt.gwas.imputed_v3.both_sexes.csv
Platelet crit	Blood assays	-5.98215	-0.0353493	2.20216e-09	1.12821e-07	Brain Putamen basal ganglia	30090_irnt	ENSG00000064012	CASP8	0.0787481	0.0779482	0.000226956	0.000932665	21	21	21	Lab/Continuous	30090_irnt.gwas.imputed_v3.both_sexes.csv
Neutrophill count	Blood assays	5.9736	0.045555	2.32073e-09	1.18711e-07	Colon Sigmoid	30140_irnt	ENSG00000015475	BID	0.0511726	0.0802703	2.77552e-07	1.15465e-06	21	21	21	Lab/Continuous	30140_irnt.gwas.imputed_v3.both_sexes.csv
Platelet distribution width	Blood assays	5.97135	0.0288022	2.35298e-09	1.19987e-07	Brain Frontal Cortex BA9	30110_irnt	ENSG00000030110	BAK	0.122295	0.133192	6.84723e-07	4.56715e-06	6	6	6	Lab/Continuous	30110_irnt.gwas.imputed_v3.both_sexes.csv
Neutrophill count	Blood assays	5.97149	0.0549268	2.35094e-09	1.19987e-07	Skin Sun Exposed Lower leg	30140_irnt	ENSG00000015475	BID	0.0350414	0.0649568	2.00106e-10	6.36006e-10	14	15	15	Lab/Continuous	30140_irnt.gwas.imputed_v3.both_sexes.csv
Lymphocyte percentage	Blood assays	-5.96382	-0.0782175	2.46412e-09	1.2546e-07	Brain Hippocampus	30180_irnt	ENSG00000153094	BIM	0.0141304	0.0597604	0.00155393	0.00637751	13	13	13	Lab/Continuous	30180_irnt.gwas.imputed_v3.both_sexes.csv
Platelet distribution width	Blood assays	5.96323	0.0236449	2.47306e-09	1.25721e-07	Brain Hypothalamus	30110_irnt	ENSG00000030110	BAK	0.17939	0.198135	1.1881e-09	1.72645e-08	20	20	20	Lab/Continuous	30110_irnt.gwas.imputed_v3.both_sexes.csv
Platelet distribution width	Blood assays	5.9582	0.0289698	2.55028e-09	1.29446e-07	Brain Nucleus accumbens basal ganglia	30110_irnt	ENSG00000030110	BAK	0.120887	0.164123	2.22426e-09	1.9693e-08	6	6	6	Lab/Continuous	30110_irnt.gwas.imputed_v3.both_sexes.csv
Mean platelet (thrombocyte) volume	Blood assays	5.95674	0.0153881	2.57317e-09	1.30407e-07	Whole Blood	30100_irnt	ENSG00000030110	BAK	0.431939	0.55632	5.46445e-120	7.49679e-118	26	26	26	Lab/Continuous	30100_irnt.gwas.imputed_v3.both_sexes.csv
Lymphocyte percentage	Blood assays	-5.95473	-0.0481563	2.605e-09	1.31817e-07	Esophagus Muscularis	30180_irnt	ENSG00000015475	BID	0.044013	0.0843366	1.73042e-10	6.32442e-10	19	19	19	Lab/Continuous	30180_irnt.gwas.imputed_v3.both_sexes.csv
Neutrophill count	Blood assays	5.9449	0.0542607	2.76622e-09	1.3976e-07	Esophagus Mucosa	30140_irnt	ENSG00000015475	BID	0.0356516	0.0224367	0.000808618	0.00149133	17	17	17	Lab/Continuous	30140_irnt.gwas.imputed_v3.both_sexes.csv
High light scatter reticulocyte count	Blood assays	-5.94271	-0.305276	2.80352e-09	1.41427e-07	Testis	30300_irnt	ENSG00000104765	NIX	0.00109393	0.0138267	0.0349325	0.0590252	1	1	1	Lab/Continuous	30300_irnt.gwas.imputed_v3.both_sexes.csv
Lymphocyte percentage	Blood assays	-5.91998	-0.0151578	3.21984e-09	1.6218e-07	Brain Cerebellum	30180_irnt	ENSG00000064012	CASP8	0.429233	0.410619	1.47837e-25	3.83118e-24	16	16	16	Lab/Continuous	30180_irnt.gwas.imputed_v3.both_sexes.csv
Platelet distribution width	Blood assays	5.91648	0.0359121	3.28907e-09	1.65414e-07	Stomach	30110_irnt	ENSG00000176720	BOK	0.0809003	0.152422	3.06126e-13	3.10799e-12	4	4	4	Lab/Continuous	30110_irnt.gwas.imputed_v3.both_sexes.csv
Platelet count	Blood assays	5.90899	0.146646	3.4422e-09	1.72851e-07	Heart Atrial Appendage	30080_irnt	ENSG00000100290	BIK	0.00470826	0.0158709	0.0150437	0.0262939	7	7	7	Lab/Continuous	30080_irnt.gwas.imputed_v3.both_sexes.csv
Eosinophill percentage	Blood assays	5.90653	0.0679108	3.49388e-09	1.75179e-07	Stomach	30210_irnt	ENSG00000153094	BIM	0.0233016	0.0405746	0.000263033	0.000817902	28	28	28	Lab/Continuous	30210_irnt.gwas.imputed_v3.both_sexes.csv
White blood cell (leukocyte) count	Blood assays	-5.9055	-0.0764033	3.51588e-09	1.76013e-07	Pancreas	30000_irnt	ENSG00000129473	BCLW	0.0159242	0.0396528	0.000467917	0.00124756	5	5	5	Lab/Continuous	30000_irnt.gwas.imputed_v3.both_sexes.csv
Mean corpuscular volume	Blood assays	5.90091	0.0359315	3.61495e-09	1.80698e-07	Pancreas	30040_irnt	ENSG00000153094	BIM	0.0748983	0.0501229	8.0119e-05	0.000244475	14	14	14	Lab/Continuous	30040_irnt.gwas.imputed_v3.both_sexes.csv
Neutrophill percentage	Blood assays	-5.89881	-0.0292014	3.66127e-09	1.82736e-07	Artery Coronary	30200_irnt	ENSG00000064012	CASP8	0.118429	0.0826243	2.03795e-05	0.000103356	13	13	13	Lab/Continuous	30200_irnt.gwas.imputed_v3.both_sexes.csv
Lymphocyte percentage	Blood assays	-5.89212	-0.0472974	3.81267e-09	1.90004e-07	Nerve Tibial	30180_irnt	ENSG00000015475	BID	0.0443052	0.142233	2.0005e-19	9.97062e-19	19	20	20	Lab/Continuous	30180_irnt.gwas.imputed_v3.both_sexes.csv
Platelet count	Blood assays	-5.89164	-0.135317	3.82382e-09	1.90271e-07	Skin Sun Exposed Lower leg	30080_irnt	ENSG00000002330	BAD	0.00483304	0.017667	0.0010487	0.00180295	4	4	4	Lab/Continuous	30080_irnt.gwas.imputed_v3.both_sexes.csv
Lymphocyte percentage	Blood assays	-5.89138	-0.0556825	3.82973e-09	1.90278e-07	Cells Cultured fibroblasts	30180_irnt	ENSG00000015475	BID	0.0322511	0.0445872	2.84767e-06	6.47156e-06	14	15	15	Lab/Continuous	30180_irnt.gwas.imputed_v3.both_sexes.csv
Red blood cell (erythrocyte) distribution width	Blood assays	-5.89089	-0.0337216	3.84117e-09	1.90558e-07	Adrenal Gland	30070_irnt	ENSG00000104081	BMF	0.0842792	0.0894613	3.35393e-06	1.62811e-05	9	9	9	Lab/Continuous	30070_irnt.gwas.imputed_v3.both_sexes.csv
Platelet distribution width	Blood assays	5.87899	0.0311643	4.12785e-09	2.04472e-07	Adrenal Gland	30110_irnt	ENSG00000176720	BOK	0.102296	0.13244	1.04902e-08	7.47247e-08	20	20	20	Lab/Continuous	30110_irnt.gwas.imputed_v3.both_sexes.csv
Red blood cell (erythrocyte) count	Blood assays	-5.87804	-0.0680488	4.15158e-09	2.05338e-07	Brain Spinal cord cervical c-1	30010_irnt	ENSG00000153094	BIM	0.0130118	0.0410546	0.0228828	0.0692253	11	12	12	Lab/Continuous	30010_irnt.gwas.imputed_v3.both_sexes.csv
Red blood cell (erythrocyte) distribution width	Blood assays	5.8723	0.0277025	4.29777e-09	2.12249e-07	Small Intestine Terminal Ileum	30070_irnt	ENSG00000104518	GSDMD	0.128939	0.138281	4.3676e-07	3.92572e-06	12	12	12	Lab/Continuous	30070_irnt.gwas.imputed_v3.both_sexes.csv
Platelet count	Blood assays	-5.87016	-0.0302111	4.35388e-09	2.14698e-07	Brain Hippocampus	30080_irnt	ENSG00000064012	CASP8	0.10107	0.101647	2.99759e-05	0.000189171	9	9	9	Lab/Continuous	30080_irnt.gwas.imputed_v3.both_sexes.csv
Mean platelet (thrombocyte) volume	Blood assays	5.86558	0.0177746	4.4757e-09	2.20375e-07	Adrenal Gland	30100_irnt	ENSG00000030110	BAK	0.307007	0.346658	3.93561e-23	1.25506e-21	32	32	32	Lab/Continuous	30100_irnt.gwas.imputed_v3.both_sexes.csv
Eosinophill percentage	Blood assays	5.8561	0.0494164	4.73875e-09	2.32978e-07	Prostate	30210_irnt	ENSG00000153094	BIM	0.0395725	0.0542852	0.000479031	0.00178776	6	6	6	Lab/Continuous	30210_irnt.gwas.imputed_v3.both_sexes.csv
Mean platelet (thrombocyte) volume	Blood assays	5.84489	0.0233076	5.06911e-09	2.48848e-07	Brain Hypothalamus	30100_irnt	ENSG00000030110	BAK	0.17939	0.198135	1.1881e-09	1.72645e-08	20	20	20	Lab/Continuous	30100_irnt.gwas.imputed_v3.both_sexes.csv
Lymphocyte count	Blood assays	-5.84384	-0.0695521	5.10096e-09	2.50039e-07	Skin Not Sun Exposed Suprapubic	30120_irnt	ENSG00000129473	BCLW	0.0181815	0.0298361	7.89043e-05	0.000168643	12	12	12	Lab/Continuous	30120_irnt.gwas.imputed_v3.both_sexes.csv
Neutrophill count	Blood assays	5.84095	0.0558988	5.19029e-09	2.54038e-07	Artery Aorta	30140_irnt	ENSG00000015475	BID	0.0322843	0.0466608	1.8159e-05	4.62627e-05	13	14	14	Lab/Continuous	30140_irnt.gwas.imputed_v3.both_sexes.csv
Monocyte percentage	Blood assays	5.83571	0.0139267	5.35613e-09	2.61766e-07	Kidney Cortex	30190_irnt	ENSG00000103313	PYRIN	0.479784	0.210435	4.47135e-05	0.000928027	51	51	51	Lab/Continuous	30190_irnt.gwas.imputed_v3.both_sexes.csv
Mean corpuscular volume	Blood assays	5.8319	0.150044	5.48001e-09	2.67423e-07	Skin Not Sun Exposed Suprapubic	30040_irnt	ENSG00000171552	BCLX	0.00466803	0.0221922	0.00067877	0.001281	6	6	6	Lab/Continuous	30040_irnt.gwas.imputed_v3.both_sexes.csv
High light scatter reticulocyte count	Blood assays	-5.82431	-0.0513765	5.73484e-09	2.79444e-07	Esophagus Gastroesophageal Junction	30300_irnt	ENSG00000129473	BCLW	0.0359576	0.0829255	1.012e-07	4.06567e-07	19	19	19	Lab/Continuous	30300_irnt.gwas.imputed_v3.both_sexes.csv
High light scatter reticulocyte percentage	Blood assays	-5.8161	-0.0516497	6.02372e-09	2.93086e-07	Esophagus Gastroesophageal Junction	30290_irnt	ENSG00000129473	BCLW	0.0359576	0.0829255	1.012e-07	4.06567e-07	19	19	19	Lab/Continuous	30290_irnt.gwas.imputed_v3.both_sexes.csv
Platelet distribution width	Blood assays	5.80644	0.0298105	6.38148e-09	3.10034e-07	Brain Caudate basal ganglia	30110_irnt	ENSG00000030110	BAK	0.108458	0.179325	7.64967e-10	7.05567e-09	4	4	4	Lab/Continuous	30110_irnt.gwas.imputed_v3.both_sexes.csv
Platelet distribution width	Blood assays	5.8019	0.0295155	6.55681e-09	3.18082e-07	Brain Anterior cingulate cortex BA24	30110_irnt	ENSG00000030110	BAK	0.110267	0.158532	5.90471e-07	5.49557e-06	4	4	4	Lab/Continuous	30110_irnt.gwas.imputed_v3.both_sexes.csv
Red blood cell (erythrocyte) distribution width	Blood assays	5.80107	0.0262649	6.58911e-09	3.19179e-07	Stomach	30070_irnt	ENSG00000104518	GSDMD	0.14145	0.230096	4.77134e-20	8.70568e-19	9	9	9	Lab/Continuous	30070_irnt.gwas.imputed_v3.both_sexes.csv
Lymphocyte percentage	Blood assays	-5.79683	-0.0521152	6.75792e-09	3.26874e-07	Esophagus Mucosa	30180_irnt	ENSG00000015475	BID	0.0356516	0.0224367	0.000808618	0.00149133	17	17	17	Lab/Continuous	30180_irnt.gwas.imputed_v3.both_sexes.csv
Lymphocyte percentage	Blood assays	-5.7952	-0.0524878	6.8241e-09	3.29591e-07	Skin Sun Exposed Lower leg	30180_irnt	ENSG00000015475	BID	0.0350414	0.0649568	2.00106e-10	6.36006e-10	14	15	15	Lab/Continuous	30180_irnt.gwas.imputed_v3.both_sexes.csv
Lymphocyte percentage	Blood assays	-5.79152	-0.0533893	6.97512e-09	3.36391e-07	Testis	30180_irnt	ENSG00000015475	BID	0.0335783	0.0783216	3.31245e-07	1.15667e-06	16	17	17	Lab/Continuous	30180_irnt.gwas.imputed_v3.both_sexes.csv
Lymphocyte percentage	Blood assays	-5.78924	-0.0177142	7.07064e-09	3.40498e-07	Brain Cerebellum	30180_irnt	ENSG00000153094	BIM	0.272349	0.376817	4.95149e-23	1.01999e-21	28	28	28	Lab/Continuous	30180_irnt.gwas.imputed_v3.both_sexes.csv
Mean platelet (thrombocyte) volume	Blood assays	5.78244	0.0205497	7.36227e-09	3.54024e-07	Brain Cerebellum	30100_irnt	ENSG00000030110	BAK	0.229131	0.170271	5.34753e-10	3.21818e-09	31	31	31	Lab/Continuous	30100_irnt.gwas.imputed_v3.both_sexes.csv
Neutrophill count	Blood assays	5.77473	0.0596131	7.70776e-09	3.70096e-07	Adipose Visceral Omentum	30140_irnt	ENSG00000015475	BID	0.0276621	0.0312298	0.000119467	0.000280688	12	12	12	Lab/Continuous	30140_irnt.gwas.imputed_v3.both_sexes.csv
Platelet distribution width	Blood assays	5.77171	0.0299214	7.84691e-09	3.76228e-07	Brain Putamen basal ganglia	30110_irnt	ENSG00000030110	BAK	0.10626	0.210655	3.07742e-10	3.63279e-09	2	2	2	Lab/Continuous	30110_irnt.gwas.imputed_v3.both_sexes.csv
Red blood cell (erythrocyte) count	Blood assays	-5.76984	-0.0522981	7.93457e-09	3.79878e-07	Brain Caudate basal ganglia	30010_irnt	ENSG00000153094	BIM	0.0226222	0.0301907	0.0153954	0.0362049	11	11	11	Lab/Continuous	30010_irnt.gwas.imputed_v3.both_sexes.csv
Platelet count	Blood assays	-5.76575	-0.0603057	8.12974e-09	3.88656e-07	Skin Sun Exposed Lower leg	30080_irnt	ENSG00000129473	BCLW	0.0226303	0.0294775	2.17762e-05	4.50088e-05	17	17	17	Lab/Continuous	30080_irnt.gwas.imputed_v3.both_sexes.csv
Eosinophill percentage	Blood assays	5.75992	0.0473577	8.41523e-09	4.01144e-07	Artery Coronary	30210_irnt	ENSG00000140379	A1	0.0377255	0.0930891	5.7531e-06	3.27806e-05	5	5	5	Lab/Continuous	30210_irnt.gwas.imputed_v3.both_sexes.csv
Eosinophill percentage	Blood assays	5.75992	0.163132	8.41534e-09	4.01144e-07	Esophagus Muscularis	30210_irnt	ENSG00000153094	BIM	0.00322282	0.0224618	0.00118918	0.00217235	4	4	4	Lab/Continuous	30210_irnt.gwas.imputed_v3.both_sexes.csv
Mean corpuscular volume	Blood assays	5.75854	0.283422	8.48431e-09	4.03846e-07	Pituitary	30040_irnt	ENSG00000171552	BCLX	0.00126401	0.0339316	0.00443838	0.0117418	4	4	4	Lab/Continuous	30040_irnt.gwas.imputed_v3.both_sexes.csv
Platelet distribution width	Blood assays	5.75622	0.0216429	8.60196e-09	4.08854e-07	Brain Cortex	30110_irnt	ENSG00000030110	BAK	0.201615	0.345019	2.09885e-20	5.23965e-19	22	22	22	Lab/Continuous	30110_irnt.gwas.imputed_v3.both_sexes.csv
Mean sphered cell volume	Blood assays	5.74184	0.0849059	9.36505e-09	4.44482e-07	Colon Transverse	30270_irnt	ENSG00000153094	BIM	0.0136831	0.0624589	1.20263e-06	4.40944e-06	11	11	11	Lab/Continuous	30270_irnt.gwas.imputed_v3.both_sexes.csv
Platelet distribution width	Blood assays	5.73957	0.0281549	9.49191e-09	4.49854e-07	Brain Spinal cord cervical c-1	30110_irnt	ENSG00000030110	BAK	0.118304	0.264094	7.53945e-10	1.495e-08	5	5	5	Lab/Continuous	30110_irnt.gwas.imputed_v3.both_sexes.csv
Lymphocyte count	Blood assays	-5.73922	-0.10749	9.51152e-09	4.50135e-07	Lung	30120_irnt	ENSG00000153094	BIM	0.00769121	0.0193636	0.00154749	0.00296548	7	7	7	Lab/Continuous	30120_irnt.gwas.imputed_v3.both_sexes.csv
Lymphocyte count	Blood assays	5.73272	0.0659778	9.88351e-09	4.67067e-07	Heart Left Ventricle	30120_irnt	ENSG00000143384	MCL1	0.0219761	0.039523	8.40555e-05	0.000232342	12	13	13	Lab/Continuous	30120_irnt.gwas.imputed_v3.both_sexes.csv
Platelet distribution width	Blood assays	5.72745	0.0279407	1.01953e-08	4.80534e-07	Brain Substantia nigra	30110_irnt	ENSG00000030110	BAK	0.123549	0.163765	7.97915e-06	9.09349e-05	12	12	12	Lab/Continuous	30110_irnt.gwas.imputed_v3.both_sexes.csv
Platelet crit	Blood assays	5.72741	0.0964391	1.01977e-08	4.80534e-07	Nerve Tibial	30090_irnt	ENSG00000087088	BAX	0.00955962	0.0117026	0.0125386	0.0181826	5	5	5	Lab/Continuous	30090_irnt.gwas.imputed_v3.both_sexes.csv
Mean platelet (thrombocyte) volume	Blood assays	5.7267	0.0193626	1.02403e-08	4.8185e-07	Nerve Tibial	30100_irnt	ENSG00000030110	BAK	0.251963	0.285791	1.18371e-40	1.46907e-39	15	15	15	Lab/Continuous	30100_irnt.gwas.imputed_v3.both_sexes.csv
Neutrophill count	Blood assays	5.72516	0.0523222	1.03334e-08	4.85537e-07	Artery Tibial	30140_irnt	ENSG00000015475	BID	0.0352214	0.0831277	1.21185e-12	4.45391e-12	13	14	14	Lab/Continuous	30140_irnt.gwas.imputed_v3.both_sexes.csv
Platelet count	Blood assays	5.71618	0.419277	1.08948e-08	5.11184e-07	Adrenal Gland	30080_irnt	ENSG00000100290	BIK	0.000539124	0.0519708	0.000452491	0.00145016	3	3	3	Lab/Continuous	30080_irnt.gwas.imputed_v3.both_sexes.csv
Mean platelet (thrombocyte) volume	Blood assays	5.70324	0.0214494	1.17549e-08	5.50755e-07	Brain Cortex	30100_irnt	ENSG00000030110	BAK	0.201615	0.345019	2.09885e-20	5.23965e-19	22	22	22	Lab/Continuous	30100_irnt.gwas.imputed_v3.both_sexes.csv
Platelet crit	Blood assays	5.69861	0.15375	1.20786e-08	5.65116e-07	Brain Cortex	30090_irnt	ENSG00000153094	BIM	0.00315844	0.0200766	0.0427087	0.0868949	4	4	4	Lab/Continuous	30090_irnt.gwas.imputed_v3.both_sexes.csv
White blood cell (leukocyte) count	Blood assays	-5.69503	-0.175788	1.23347e-08	5.76278e-07	Breast Mammary Tissue	30000_irnt	ENSG00000129473	BCLW	0.00281515	0.0150031	0.0147301	0.0266965	4	4	4	Lab/Continuous	30000_irnt.gwas.imputed_v3.both_sexes.csv
Lymphocyte percentage	Blood assays	-5.6942	-0.0578803	1.23953e-08	5.78291e-07	Brain Caudate basal ganglia	30180_irnt	ENSG00000153094	BIM	0.0226222	0.0301907	0.0153954	0.0362049	11	11	11	Lab/Continuous	30180_irnt.gwas.imputed_v3.both_sexes.csv
Red blood cell (erythrocyte) distribution width	Blood assays	5.6901	0.0176949	1.26962e-08	5.91488e-07	Adrenal Gland	30070_irnt	ENSG00000104518	GSDMD	0.298601	0.516157	2.78569e-38	3.01081e-36	22	25	25	Lab/Continuous	30070_irnt.gwas.imputed_v3.both_sexes.csv
Mean platelet (thrombocyte) volume	Blood assays	-5.68935	-0.278771	1.27526e-08	5.93277e-07	Pituitary	30100_irnt	ENSG00000100290	BIK	0.00132851	0.0704053	3.5085e-05	0.000145623	5	5	5	Lab/Continuous	30100_irnt.gwas.imputed_v3.both_sexes.csv
Neutrophill percentage	Blood assays	5.68355	0.0147852	1.3193e-08	6.12898e-07	Brain Cerebellum	30200_irnt	ENSG00000064012	CASP8	0.429233	0.410619	1.47837e-25	3.83118e-24	16	16	16	Lab/Continuous	30200_irnt.gwas.imputed_v3.both_sexes.csv
Lymphocyte percentage	Blood assays	-5.6829	-0.053558	1.32433e-08	6.14366e-07	Artery Aorta	30180_irnt	ENSG00000015475	BID	0.0322843	0.0466608	1.8159e-05	4.62627e-05	13	14	14	Lab/Continuous	30180_irnt.gwas.imputed_v3.both_sexes.csv
Platelet count	Blood assays	-5.68007	-0.0143379	1.34638e-08	6.23716e-07	Brain Cerebellum	30080_irnt	ENSG00000064012	CASP8	0.429233	0.410619	1.47837e-25	3.83118e-24	16	16	16	Lab/Continuous	30080_irnt.gwas.imputed_v3.both_sexes.csv
Neutrophill count	Blood assays	5.67252	0.0601031	1.40715e-08	6.50949e-07	Colon Transverse	30140_irnt	ENSG00000015475	BID	0.0262728	0.0132545	0.027218	0.047318	11	12	12	Lab/Continuous	30140_irnt.gwas.imputed_v3.both_sexes.csv
Mean corpuscular haemoglobin	Blood assays	5.66709	0.0562412	1.45239e-08	6.70198e-07	Brain Nucleus accumbens basal ganglia	30050_irnt	ENSG00000153094	BIM	0.0275498	0.130122	1.33715e-07	9.20096e-07	15	15	15	Lab/Continuous	30050_irnt.gwas.imputed_v3.both_sexes.csv
White blood cell (leukocyte) count	Blood assays	-5.66704	-0.0455443	1.45283e-08	6.70198e-07	Nerve Tibial	30000_irnt	ENSG00000129473	BCLW	0.0418287	0.104656	1.99659e-14	7.55584e-14	7	7	7	Lab/Continuous	30000_irnt.gwas.imputed_v3.both_sexes.csv
Immature reticulocyte fraction	Blood assays	5.66473	0.113581	1.47253e-08	6.78333e-07	Esophagus Mucosa	30280_irnt	ENSG00000153094	BIM	0.00660386	0.0190151	0.00206195	0.00358465	5	5	5	Lab/Continuous	30280_irnt.gwas.imputed_v3.both_sexes.csv
Mean reticulocyte volume	Blood assays	5.662	0.0620919	1.49616e-08	6.88257e-07	Brain Caudate basal ganglia	30260_irnt	ENSG00000153094	BIM	0.0226222	0.0301907	0.0153954	0.0362049	11	11	11	Lab/Continuous	30260_irnt.gwas.imputed_v3.both_sexes.csv
Lymphocyte percentage	Blood assays	-5.65355	-0.0590493	1.57168e-08	7.21986e-07	Colon Transverse	30180_irnt	ENSG00000015475	BID	0.0262728	0.0132545	0.027218	0.047318	11	12	12	Lab/Continuous	30180_irnt.gwas.imputed_v3.both_sexes.csv
Platelet crit	Blood assays	-5.65005	-0.745804	1.60399e-08	7.358e-07	Brain Cortex	30090_irnt	ENSG00000002330	BAD	0.000142584	0.0245255	0.0249352	0.0538485	3	3	3	Lab/Continuous	30090_irnt.gwas.imputed_v3.both_sexes.csv
Platelet count	Blood assays	5.64724	0.0504759	1.63045e-08	7.45857e-07	Pancreas	30080_irnt	ENSG00000100290	BIK	0.0352903	0.0962656	3.13931e-08	1.51652e-07	8	8	8	Lab/Continuous	30080_irnt.gwas.imputed_v3.both_sexes.csv
Lymphocyte count	Blood assays	5.6473	0.0282044	1.62989e-08	7.45857e-07	Artery Aorta	30120_irnt	ENSG00000064012	CASP8	0.109456	0.0997663	2.05695e-10	8.81356e-10	15	15	15	Lab/Continuous	30120_irnt.gwas.imputed_v3.both_sexes.csv
Neutrophill percentage	Blood assays	5.64023	0.0220645	1.69822e-08	7.75778e-07	Pituitary	30200_irnt	ENSG00000064012	CASP8	0.185282	0.260427	4.05819e-17	6.82584e-16	7	7	7	Lab/Continuous	30200_irnt.gwas.imputed_v3.both_sexes.csv
Lymphocyte percentage	Blood assays	-5.63707	-0.0573797	1.72963e-08	7.89034e-07	Adipose Visceral Omentum	30180_irnt	ENSG00000015475	BID	0.0276621	0.0312298	0.000119467	0.000280688	12	12	12	Lab/Continuous	30180_irnt.gwas.imputed_v3.both_sexes.csv
Lymphocyte percentage	Blood assays	-5.63045	-0.0598087	1.79738e-08	8.18803e-07	Pancreas	30180_irnt	ENSG00000015475	BID	0.0253336	0.0284745	0.00311547	0.00712393	12	13	13	Lab/Continuous	30180_irnt.gwas.imputed_v3.both_sexes.csv
Platelet distribution width	Blood assays	5.62447	0.0200558	1.86078e-08	8.46512e-07	Brain Cerebellum	30110_irnt	ENSG00000030110	BAK	0.229131	0.170271	5.34753e-10	3.21818e-09	31	31	31	Lab/Continuous	30110_irnt.gwas.imputed_v3.both_sexes.csv
Red blood cell (erythrocyte) count	Blood assays	-5.62256	-0.0302127	1.88152e-08	8.53589e-07	Pancreas	30010_irnt	ENSG00000153094	BIM	0.0748983	0.0501229	8.0119e-05	0.000244475	14	14	14	Lab/Continuous	30010_irnt.gwas.imputed_v3.both_sexes.csv
Lymphocyte percentage	Blood assays	-5.62273	-0.0506313	1.87968e-08	8.53589e-07	Artery Tibial	30180_irnt	ENSG00000015475	BID	0.0352214	0.0831277	1.21185e-12	4.45391e-12	13	14	14	Lab/Continuous	30180_irnt.gwas.imputed_v3.both_sexes.csv
Mean corpuscular haemoglobin	Blood assays	5.61463	0.0793494	1.96989e-08	8.91491e-07	Brain Anterior cingulate cortex BA24	30050_irnt	ENSG00000153094	BIM	0.0136344	0.0601854	0.00274491	0.0108223	3	3	3	Lab/Continuous	30050_irnt.gwas.imputed_v3.both_sexes.csv
Lymphocyte count	Blood assays	5.61457	0.0279072	1.97049e-08	8.91491e-07	Colon Sigmoid	30120_irnt	ENSG00000064012	CASP8	0.110441	0.0593528	1.11431e-05	3.70222e-05	16	16	16	Lab/Continuous	30120_irnt.gwas.imputed_v3.both_sexes.csv
Neutrophill count	Blood assays	5.61428	0.0406306	1.97382e-08	8.9177e-07	Small Intestine Terminal Ileum	30140_irnt	ENSG00000015475	BID	0.054805	0.0367722	0.0112501	0.0323575	19	19	19	Lab/Continuous	30140_irnt.gwas.imputed_v3.both_sexes.csv
Platelet count	Blood assays	-5.61379	-0.0549447	1.97938e-08	8.93057e-07	Adipose Subcutaneous	30080_irnt	ENSG00000129473	BCLW	0.0256774	0.0370099	3.00001e-06	6.99809e-06	20	20	20	Lab/Continuous	30080_irnt.gwas.imputed_v3.both_sexes.csv
Lymphocyte percentage	Blood assays	5.61186	0.122489	2.00163e-08	9.01856e-07	Lung	30180_irnt	ENSG00000143384	MCL1	0.00615374	0.0155992	0.00453122	0.00804928	15	15	15	Lab/Continuous	30180_irnt.gwas.imputed_v3.both_sexes.csv
Monocyte count	Blood assays	5.60752	0.112115	2.05251e-08	9.23517e-07	Adrenal Gland	30130_irnt	ENSG00000171552	BCLX	0.00606047	0.0182063	0.0395927	0.077942	3	3	3	Lab/Continuous	30130_irnt.gwas.imputed_v3.both_sexes.csv
Platelet distribution width	Blood assays	5.60712	0.113381	2.05721e-08	9.24369e-07	Lung	30110_irnt	ENSG00000104081	BMF	0.00668594	0.0101132	0.0224647	0.0355263	2	2	2	Lab/Continuous	30110_irnt.gwas.imputed_v3.both_sexes.csv
Monocyte percentage	Blood assays	5.60458	0.752016	2.08765e-08	9.36767e-07	Brain Cortex	30190_irnt	ENSG00000002330	BAD	0.000142584	0.0245255	0.0249352	0.0538485	3	3	3	Lab/Continuous	30190_irnt.gwas.imputed_v3.both_sexes.csv
Platelet count	Blood assays	-5.6043	-0.0715834	2.09104e-08	9.37008e-07	Skin Not Sun Exposed Suprapubic	30080_irnt	ENSG00000002330	BAD	0.0161708	0.0221734	0.000682393	0.00128737	4	4	4	Lab/Continuous	30080_irnt.gwas.imputed_v3.both_sexes.csv
Haematocrit percentage	Blood assays	-5.60208	-0.0243754	2.11789e-08	9.47749e-07	Breast Mammary Tissue	30030_irnt	ENSG00000129465	RIPK3	0.124345	0.133806	5.5469e-14	4.33824e-13	27	27	27	Lab/Continuous	30030_irnt.gwas.imputed_v3.both_sexes.csv
Lymphocyte percentage	Blood assays	-5.59091	-0.0611373	2.25882e-08	1.00944e-06	Adrenal Gland	30180_irnt	ENSG00000015475	BID	0.0238632	0.10622	3.62408e-07	2.07561e-06	10	11	11	Lab/Continuous	30180_irnt.gwas.imputed_v3.both_sexes.csv
Neutrophill count	Blood assays	5.58833	0.0602221	2.29263e-08	1.02316e-06	Pancreas	30140_irnt	ENSG00000015475	BID	0.0253336	0.0284745	0.00311547	0.00712393	12	13	13	Lab/Continuous	30140_irnt.gwas.imputed_v3.both_sexes.csv
Red blood cell (erythrocyte) count	Blood assays	-5.58656	-0.0349565	2.31611e-08	1.03224e-06	Ovary	30010_irnt	ENSG00000153094	BIM	0.0526586	0.0348272	0.0157435	0.0446485	10	10	10	Lab/Continuous	30010_irnt.gwas.imputed_v3.both_sexes.csv
Red blood cell (erythrocyte) count	Blood assays	-5.58388	-0.0461696	2.3521e-08	1.04686e-06	Ovary	30010_irnt	ENSG00000104081	BMF	0.0306704	0.0493434	0.00391197	0.0135614	11	11	11	Lab/Continuous	30010_irnt.gwas.imputed_v3.both_sexes.csv
Lymphocyte percentage	Blood assays	-5.57856	-0.282184	2.42523e-08	1.07795e-06	Testis	30180_irnt	ENSG00000104765	NIX	0.00109393	0.0138267	0.0349325	0.0590252	1	1	1	Lab/Continuous	30180_irnt.gwas.imputed_v3.both_sexes.csv
Platelet count	Blood assays	5.57661	0.0716611	2.45246e-08	1.08858e-06	Thyroid	30080_irnt	ENSG00000003402	CFLIP	0.0172161	0.0297953	3.21398e-05	6.3695e-05	4	4	4	Lab/Continuous	30080_irnt.gwas.imputed_v3.both_sexes.csv
Platelet count	Blood assays	-5.57044	-0.0436506	2.54103e-08	1.12637e-06	Nerve Tibial	30080_irnt	ENSG00000129473	BCLW	0.0418287	0.104656	1.99659e-14	7.55584e-14	7	7	7	Lab/Continuous	30080_irnt.gwas.imputed_v3.both_sexes.csv
Platelet count	Blood assays	-5.56844	-0.0274236	2.57029e-08	1.13781e-06	Brain Hypothalamus	30080_irnt	ENSG00000064012	CASP8	0.110089	0.0901615	6.93972e-05	0.000403203	8	8	8	Lab/Continuous	30080_irnt.gwas.imputed_v3.both_sexes.csv
Lymphocyte percentage	Blood assays	-5.56477	-0.0530555	2.62505e-08	1.16049e-06	Lung	30180_irnt	ENSG00000015475	BID	0.0323532	0.0273869	0.000161632	0.000359181	25	25	25	Lab/Continuous	30180_irnt.gwas.imputed_v3.both_sexes.csv
Lymphocyte percentage	Blood assays	-5.56415	-0.156653	2.63433e-08	1.16303e-06	Esophagus Muscularis	30180_irnt	ENSG00000153094	BIM	0.00322282	0.0224618	0.00118918	0.00217235	4	4	4	Lab/Continuous	30180_irnt.gwas.imputed_v3.both_sexes.csv
Platelet count	Blood assays	-5.56384	-0.0330228	2.63909e-08	1.16357e-06	Testis	30080_irnt	ENSG00000176720	BOK	0.0766758	0.11191	7.37253e-10	3.35564e-09	9	9	9	Lab/Continuous	30080_irnt.gwas.imputed_v3.both_sexes.csv
Eosinophill percentage	Blood assays	-5.56117	-0.0540162	2.67975e-08	1.17992e-06	Kidney Cortex	30210_irnt	ENSG00000030110	BAK	0.0311374	0.0832101	0.0133261	0.0762464	3	3	3	Lab/Continuous	30210_irnt.gwas.imputed_v3.both_sexes.csv
Monocyte percentage	Blood assays	5.54616	0.109081	2.92004e-08	1.284e-06	Adrenal Gland	30190_irnt	ENSG00000171552	BCLX	0.00606047	0.0182063	0.0395927	0.077942	3	3	3	Lab/Continuous	30190_irnt.gwas.imputed_v3.both_sexes.csv
Neutrophill percentage	Blood assays	5.54096	0.283301	3.0082e-08	1.321e-06	Testis	30200_irnt	ENSG00000104765	NIX	0.00109393	0.0138267	0.0349325	0.0590252	1	1	1	Lab/Continuous	30200_irnt.gwas.imputed_v3.both_sexes.csv
Mean sphered cell volume	Blood assays	5.53629	0.156373	3.08944e-08	1.35486e-06	Brain Cortex	30270_irnt	ENSG00000153094	BIM	0.00315844	0.0200766	0.0427087	0.0868949	4	4	4	Lab/Continuous	30270_irnt.gwas.imputed_v3.both_sexes.csv
Monocyte percentage	Blood assays	-5.52992	-0.0658873	3.2038e-08	1.40315e-06	Skin Sun Exposed Lower leg	30190_irnt	ENSG00000171552	BCLX	0.0201994	0.0146309	0.00288273	0.00469124	11	11	11	Lab/Continuous	30190_irnt.gwas.imputed_v3.both_sexes.csv
Lymphocyte percentage	Blood assays	-5.52963	-0.0416073	3.20912e-08	1.40361e-06	Colon Sigmoid	30180_irnt	ENSG00000015475	BID	0.0511726	0.0802703	2.77552e-07	1.15465e-06	21	21	21	Lab/Continuous	30180_irnt.gwas.imputed_v3.both_sexes.csv
Neutrophill count	Blood assays	5.52699	0.0505368	3.25778e-08	1.423e-06	Thyroid	30140_irnt	ENSG00000015475	BID	0.0354471	0.0473327	1.40793e-07	3.4371e-07	20	21	21	Lab/Continuous	30140_irnt.gwas.imputed_v3.both_sexes.csv
Mean platelet (thrombocyte) volume	Blood assays	5.52455	0.770186	3.30326e-08	1.44095e-06	Brain Cortex	30100_irnt	ENSG00000002330	BAD	0.000142584	0.0245255	0.0249352	0.0538485	3	3	3	Lab/Continuous	30100_irnt.gwas.imputed_v3.both_sexes.csv
Immature reticulocyte fraction	Blood assays	-5.52369	-0.386233	3.31952e-08	1.44421e-06	Breast Mammary Tissue	30280_irnt	ENSG00000104765	NIX	0.000629084	0.0126812	0.0250277	0.0431022	1	1	1	Lab/Continuous	30280_irnt.gwas.imputed_v3.both_sexes.csv
Immature reticulocyte fraction	Blood assays	-5.52369	-0.229383	3.31952e-08	1.44421e-06	Lung	30280_irnt	ENSG00000104765	NIX	0.00178355	0.0109744	0.0174007	0.0281034	1	1	1	Lab/Continuous	30280_irnt.gwas.imputed_v3.both_sexes.csv
High light scatter reticulocyte percentage	Blood assays	-5.51802	-0.0616084	3.42848e-08	1.48965e-06	Heart Left Ventricle	30290_irnt	ENSG00000129473	BCLW	0.0227608	0.0606186	9.72479e-07	3.55221e-06	12	12	12	Lab/Continuous	30290_irnt.gwas.imputed_v3.both_sexes.csv
Mean corpuscular volume	Blood assays	5.51556	0.380243	3.47677e-08	1.50665e-06	Breast Mammary Tissue	30040_irnt	ENSG00000104765	NIX	0.000629084	0.0126812	0.0250277	0.0431022	1	1	1	Lab/Continuous	30040_irnt.gwas.imputed_v3.both_sexes.csv
Mean corpuscular volume	Blood assays	5.51556	0.225826	3.47677e-08	1.50665e-06	Lung	30040_irnt	ENSG00000104765	NIX	0.00178355	0.0109744	0.0174007	0.0281034	1	1	1	Lab/Continuous	30040_irnt.gwas.imputed_v3.both_sexes.csv
Red blood cell (erythrocyte) count	Blood assays	-5.51062	-0.0255476	3.57562e-08	1.54744e-06	Breast Mammary Tissue	30010_irnt	ENSG00000129465	RIPK3	0.124345	0.133806	5.5469e-14	4.33824e-13	27	27	27	Lab/Continuous	30010_irnt.gwas.imputed_v3.both_sexes.csv
Platelet count	Blood assays	-5.50664	-0.0294941	3.65757e-08	1.58083e-06	Brain Amygdala	30080_irnt	ENSG00000064012	CASP8	0.0928461	0.101104	0.000240614	0.00168037	8	8	8	Lab/Continuous	30080_irnt.gwas.imputed_v3.both_sexes.csv
Lymphocyte percentage	Blood assays	-5.5062	-0.0436148	3.66666e-08	1.58268e-06	Brain Amygdala	30180_irnt	ENSG00000015475	BID	0.0452789	0.116992	7.26726e-05	0.000585572	6	6	6	Lab/Continuous	30180_irnt.gwas.imputed_v3.both_sexes.csv
Mean platelet (thrombocyte) volume	Blood assays	-5.50547	-0.199789	3.68187e-08	1.58716e-06	Uterus	30100_irnt	ENSG00000100290	BIK	0.00236039	0.0495696	0.0112116	0.0428757	4	4	4	Lab/Continuous	30100_irnt.gwas.imputed_v3.both_sexes.csv
Monocyte count	Blood assays	5.50244	0.0440905	3.74578e-08	1.6126e-06	Prostate	30130_irnt	ENSG00000153094	BIM	0.0395725	0.0542852	0.000479031	0.00178776	6	6	6	Lab/Continuous	30130_irnt.gwas.imputed_v3.both_sexes.csv
Mean reticulocyte volume	Blood assays	5.49901	0.0553129	3.81925e-08	1.64208e-06	Brain Nucleus accumbens basal ganglia	30260_irnt	ENSG00000153094	BIM	0.0275498	0.130122	1.33715e-07	9.20096e-07	15	15	15	Lab/Continuous	30260_irnt.gwas.imputed_v3.both_sexes.csv
Platelet count	Blood assays	5.49349	0.127133	3.9406e-08	1.69204e-06	Esophagus Gastroesophageal Junction	30080_irnt	ENSG00000100290	BIK	0.00540027	0.0145253	0.0285932	0.0494225	5	5	5	Lab/Continuous	30080_irnt.gwas.imputed_v3.both_sexes.csv
Lymphocyte percentage	Blood assays	-5.48344	-0.0829855	4.17128e-08	1.78876e-06	Nerve Tibial	30180_irnt	ENSG00000153094	BIM	0.0107425	0.0590286	1.37928e-08	3.55852e-08	15	15	15	Lab/Continuous	30180_irnt.gwas.imputed_v3.both_sexes.csv
Lymphocyte percentage	Blood assays	-5.48286	-0.0502972	4.185e-08	1.7923e-06	Brain Nucleus accumbens basal ganglia	30180_irnt	ENSG00000153094	BIM	0.0275498	0.130122	1.33715e-07	9.20096e-07	15	15	15	Lab/Continuous	30180_irnt.gwas.imputed_v3.both_sexes.csv
High light scatter reticulocyte percentage	Blood assays	5.47799	0.159529	4.30195e-08	1.8376e-06	Brain Cortex	30290_irnt	ENSG00000153094	BIM	0.00315844	0.0200766	0.0427087	0.0868949	4	4	4	Lab/Continuous	30290_irnt.gwas.imputed_v3.both_sexes.csv
Platelet distribution width	Blood assays	-5.47806	-0.0310556	4.30025e-08	1.8376e-06	Adrenal Gland	30110_irnt	ENSG00000104081	BMF	0.0842792	0.0894613	3.35393e-06	1.62811e-05	9	9	9	Lab/Continuous	30110_irnt.gwas.imputed_v3.both_sexes.csv
Neutrophill percentage	Blood assays	-5.47336	-0.0282793	4.41582e-08	1.8838e-06	Colon Sigmoid	30200_irnt	ENSG00000064012	CASP8	0.110441	0.0593528	1.11431e-05	3.70222e-05	16	16	16	Lab/Continuous	30200_irnt.gwas.imputed_v3.both_sexes.csv
Mean corpuscular haemoglobin	Blood assays	5.47226	0.0433037	4.44327e-08	1.89305e-06	Prostate	30050_irnt	ENSG00000003400	CASP10	0.0451098	0.0445437	0.00160296	0.00520606	4	4	4	Lab/Continuous	30050_irnt.gwas.imputed_v3.both_sexes.csv
Eosinophill percentage	Blood assays	5.47051	0.0535047	4.48736e-08	1.90936e-06	Cells Cultured fibroblasts	30210_irnt	ENSG00000087088	BAX	0.0328447	0.0258815	0.000385772	0.000703777	19	19	19	Lab/Continuous	30210_irnt.gwas.imputed_v3.both_sexes.csv
Lymphocyte percentage	Blood assays	5.46772	0.0278366	4.55851e-08	1.93713e-06	Artery Aorta	30180_irnt	ENSG00000064012	CASP8	0.109456	0.0997663	2.05695e-10	8.81356e-10	15	15	15	Lab/Continuous	30180_irnt.gwas.imputed_v3.both_sexes.csv
Neutrophill count	Blood assays	5.46728	0.0606142	4.56981e-08	1.93943e-06	Adrenal Gland	30140_irnt	ENSG00000015475	BID	0.0238632	0.10622	3.62408e-07	2.07561e-06	10	11	11	Lab/Continuous	30140_irnt.gwas.imputed_v3.both_sexes.csv
Mean corpuscular haemoglobin	Blood assays	5.46687	0.0331819	4.58058e-08	1.94149e-06	Pancreas	30050_irnt	ENSG00000153094	BIM	0.0748983	0.0501229	8.0119e-05	0.000244475	14	14	14	Lab/Continuous	30050_irnt.gwas.imputed_v3.both_sexes.csv
Haemoglobin concentration	Blood assays	-5.46337	-0.112356	4.67192e-08	1.97766e-06	Brain Spinal cord cervical c-1	30020_irnt	ENSG00000015475	BID	0.00419283	0.031055	0.048396	0.129171	1	1	1	Lab/Continuous	30020_irnt.gwas.imputed_v3.both_sexes.csv
High light scatter reticulocyte count	Blood assays	-5.46159	-0.0606373	4.71888e-08	1.99497e-06	Heart Left Ventricle	30300_irnt	ENSG00000129473	BCLW	0.0227608	0.0606186	9.72479e-07	3.55221e-06	12	12	12	Lab/Continuous	30300_irnt.gwas.imputed_v3.both_sexes.csv
Lymphocyte percentage	Blood assays	-5.45918	-0.0496533	4.78336e-08	2.01964e-06	Muscle Skeletal	30180_irnt	ENSG00000015475	BID	0.033683	0.0433265	2.3758e-08	7.14628e-08	18	19	19	Lab/Continuous	30180_irnt.gwas.imputed_v3.both_sexes.csv
Eosinophill percentage	Blood assays	5.45643	0.0730502	4.85796e-08	2.0485e-06	Skin Not Sun Exposed Suprapubic	30210_irnt	ENSG00000002330	BAD	0.0161708	0.0221734	0.000682393	0.00128737	4	4	4	Lab/Continuous	30210_irnt.gwas.imputed_v3.both_sexes.csv
Eosinophill percentage	Blood assays	-5.45431	-0.0313858	4.91639e-08	2.07049e-06	Whole Blood	30210_irnt	ENSG00000135116	HRK	0.102912	0.126236	2.29158e-21	1.4528e-20	28	28	28	Lab/Continuous	30210_irnt.gwas.imputed_v3.both_sexes.csv
Mean reticulocyte volume	Blood assays	5.45275	0.0336461	4.95964e-08	2.08603e-06	Pancreas	30260_irnt	ENSG00000153094	BIM	0.0748983	0.0501229	8.0119e-05	0.000244475	14	14	14	Lab/Continuous	30260_irnt.gwas.imputed_v3.both_sexes.csv
Lymphocyte percentage	Blood assays	5.44997	0.027549	5.03782e-08	2.11621e-06	Colon Sigmoid	30180_irnt	ENSG00000064012	CASP8	0.110441	0.0593528	1.11431e-05	3.70222e-05	16	16	16	Lab/Continuous	30180_irnt.gwas.imputed_v3.both_sexes.csv
Platelet distribution width	Blood assays	5.44788	0.0182896	5.09745e-08	2.13852e-06	Lung	30110_irnt	ENSG00000030110	BAK	0.259563	0.282639	6.54139e-39	1.35978e-37	24	24	24	Lab/Continuous	30110_irnt.gwas.imputed_v3.both_sexes.csv
Platelet distribution width	Blood assays	5.44552	0.0255661	5.16555e-08	2.16433e-06	Whole Blood	30110_irnt	ENSG00000176720	BOK	0.135489	0.294866	1.19083e-52	2.3746e-51	13	13	13	Lab/Continuous	30110_irnt.gwas.imputed_v3.both_sexes.csv
Platelet distribution width	Blood assays	5.4414	0.0199042	5.28634e-08	2.21212e-06	Colon Sigmoid	30110_irnt	ENSG00000030110	BAK	0.224615	0.258998	2.35933e-22	3.84651e-21	18	18	18	Lab/Continuous	30110_irnt.gwas.imputed_v3.both_sexes.csv
Red blood cell (erythrocyte) distribution width	Blood assays	-5.42625	-0.0526141	5.75496e-08	2.40517e-06	Ovary	30070_irnt	ENSG00000104081	BMF	0.0306704	0.0493434	0.00391197	0.0135614	11	11	11	Lab/Continuous	30070_irnt.gwas.imputed_v3.both_sexes.csv
White blood cell (leukocyte) count	Blood assays	-5.42539	-0.097587	5.78296e-08	2.4138e-06	Brain Hypothalamus	30000_irnt	ENSG00000129473	BCLW	0.00835957	0.0428424	0.00676448	0.0225553	2	2	2	Lab/Continuous	30000_irnt.gwas.imputed_v3.both_sexes.csv
Platelet distribution width	Blood assays	-5.42108	-0.0488279	5.92392e-08	2.4695e-06	Pancreas	30110_irnt	ENSG00000100290	BIK	0.0352903	0.0962656	3.13931e-08	1.51652e-07	8	8	8	Lab/Continuous	30110_irnt.gwas.imputed_v3.both_sexes.csv
Red blood cell (erythrocyte) distribution width	Blood assays	5.42019	0.0184799	5.95359e-08	2.47873e-06	Pancreas	30070_irnt	ENSG00000104518	GSDMD	0.244076	0.568618	2.91083e-57	4.53853e-55	21	23	23	Lab/Continuous	30070_irnt.gwas.imputed_v3.both_sexes.csv
Red blood cell (erythrocyte) count	Blood assays	5.41966	0.028981	5.97134e-08	2.48297e-06	Brain Cerebellar Hemisphere	30010_irnt	ENSG00000132906	CASP9	0.072453	0.155699	6.54056e-08	3.70109e-07	5	5	5	Lab/Continuous	30010_irnt.gwas.imputed_v3.both_sexes.csv
Platelet count	Blood assays	5.41832	0.148471	6.01606e-08	2.49841e-06	Brain Cortex	30080_irnt	ENSG00000153094	BIM	0.00315844	0.0200766	0.0427087	0.0868949	4	4	4	Lab/Continuous	30080_irnt.gwas.imputed_v3.both_sexes.csv
Mean platelet (thrombocyte) volume	Blood assays	5.4148	0.0176241	6.13586e-08	2.54495e-06	Thyroid	30100_irnt	ENSG00000030110	BAK	0.272084	0.216699	3.28109e-32	2.8062e-31	39	39	39	Lab/Continuous	30100_irnt.gwas.imputed_v3.both_sexes.csv
White blood cell (leukocyte) count	Blood assays	-5.41151	-0.0490547	6.24953e-08	2.58883e-06	Heart Atrial Appendage	30000_irnt	ENSG00000129473	BCLW	0.0332212	0.0309434	0.000654483	0.00148168	17	17	17	Lab/Continuous	30000_irnt.gwas.imputed_v3.both_sexes.csv
Mean sphered cell volume	Blood assays	5.40965	0.0710045	6.31493e-08	2.61263e-06	Heart Left Ventricle	30270_irnt	ENSG00000171791	BCL2	0.0177912	0.0842096	6.31224e-09	3.00576e-08	7	7	7	Lab/Continuous	30270_irnt.gwas.imputed_v3.both_sexes.csv
Mean platelet (thrombocyte) volume	Blood assays	5.40832	0.0262678	6.36175e-08	2.61883e-06	Brain Frontal Cortex BA9	30100_irnt	ENSG00000030110	BAK	0.122295	0.133192	6.84723e-07	4.56715e-06	6	6	6	Lab/Continuous	30100_irnt.gwas.imputed_v3.both_sexes.csv
Neutrophill count	Blood assays	5.40889	0.0426715	6.34168e-08	2.61883e-06	Adipose Subcutaneous	30140_irnt	ENSG00000015475	BID	0.0494425	0.0393892	1.42424e-06	3.43239e-06	40	40	40	Lab/Continuous	30140_irnt.gwas.imputed_v3.both_sexes.csv
Neutrophill percentage	Blood assays	-5.40838	-0.0281362	6.3599e-08	2.61883e-06	Artery Aorta	30200_irnt	ENSG00000064012	CASP8	0.109456	0.0997663	2.05695e-10	8.81356e-10	15	15	15	Lab/Continuous	30200_irnt.gwas.imputed_v3.both_sexes.csv
Red blood cell (erythrocyte) distribution width	Blood assays	5.40833	0.0254674	6.36143e-08	2.61883e-06	Vagina	30070_irnt	ENSG00000104518	GSDMD	0.127325	0.238263	8.26474e-10	2.33779e-08	6	6	6	Lab/Continuous	30070_irnt.gwas.imputed_v3.both_sexes.csv
Mean corpuscular haemoglobin	Blood assays	5.40511	0.139249	6.47681e-08	2.66286e-06	Skin Not Sun Exposed Suprapubic	30050_irnt	ENSG00000171552	BCLX	0.00466803	0.0221922	0.00067877	0.001281	6	6	6	Lab/Continuous	30050_irnt.gwas.imputed_v3.both_sexes.csv
Mean corpuscular volume	Blood assays	5.40309	0.0483544	6.5501e-08	2.68963e-06	Thyroid	30040_irnt	ENSG00000153094	BIM	0.0347483	0.0218292	0.000382958	0.000680913	11	11	11	Lab/Continuous	30040_irnt.gwas.imputed_v3.both_sexes.csv
Platelet count	Blood assays	-5.4018	-0.0239022	6.59738e-08	2.70566e-06	Esophagus Gastroesophageal Junction	30080_irnt	ENSG00000176720	BOK	0.145477	0.26052	2.72927e-23	4.23235e-22	14	14	14	Lab/Continuous	30080_irnt.gwas.imputed_v3.both_sexes.csv
Mean platelet (thrombocyte) volume	Blood assays	5.40102	0.0180203	6.62642e-08	2.71419e-06	Lung	30100_irnt	ENSG00000030110	BAK	0.259563	0.282639	6.54139e-39	1.35978e-37	24	24	24	Lab/Continuous	30100_irnt.gwas.imputed_v3.both_sexes.csv
Neutrophill count	Blood assays	-5.39954	-0.0543432	6.68103e-08	2.73315e-06	Artery Tibial	30140_irnt	ENSG00000129473	BCLW	0.0272514	0.083319	1.13919e-12	4.19082e-12	18	18	18	Lab/Continuous	30140_irnt.gwas.imputed_v3.both_sexes.csv
Neutrophill count	Blood assays	-5.39789	-0.0596413	6.74289e-08	2.75504e-06	Heart Left Ventricle	30140_irnt	ENSG00000129473	BCLW	0.0227608	0.0606186	9.72479e-07	3.55221e-06	12	12	12	Lab/Continuous	30140_irnt.gwas.imputed_v3.both_sexes.csv
Lymphocyte percentage	Blood assays	-5.39496	-0.0483071	6.85396e-08	2.79694e-06	Thyroid	30180_irnt	ENSG00000015475	BID	0.0354471	0.0473327	1.40793e-07	3.4371e-07	20	21	21	Lab/Continuous	30180_irnt.gwas.imputed_v3.both_sexes.csv
Red blood cell (erythrocyte) distribution width	Blood assays	5.3891	0.0287754	7.08104e-08	2.88603e-06	Brain Anterior cingulate cortex BA24	30070_irnt	ENSG00000104518	GSDMD	0.0957035	0.247128	1.50578e-10	2.70322e-09	3	3	3	Lab/Continuous	30070_irnt.gwas.imputed_v3.both_sexes.csv
Mean platelet (thrombocyte) volume	Blood assays	5.38703	0.0265791	7.16334e-08	2.91467e-06	Brain Substantia nigra	30100_irnt	ENSG00000030110	BAK	0.123549	0.163765	7.97915e-06	9.09349e-05	12	12	12	Lab/Continuous	30100_irnt.gwas.imputed_v3.both_sexes.csv
Red blood cell (erythrocyte) count	Blood assays	5.38688	0.0157309	7.16904e-08	2.91467e-06	Minor Salivary Gland	30010_irnt	ENSG00000132906	CASP9	0.245072	0.292869	2.50729e-12	7.26183e-11	14	15	15	Lab/Continuous	30010_irnt.gwas.imputed_v3.both_sexes.csv
Lymphocyte percentage	Blood assays	5.38407	0.119949	7.28215e-08	2.957e-06	Adipose Visceral Omentum	30180_irnt	ENSG00000143384	MCL1	0.00606043	0.0214873	0.00145628	0.00288128	16	16	16	Lab/Continuous	30180_irnt.gwas.imputed_v3.both_sexes.csv
Mean corpuscular volume	Blood assays	5.38323	0.0719623	7.31623e-08	2.95988e-06	Brain Spinal cord cervical c-1	30040_irnt	ENSG00000153094	BIM	0.0130118	0.0410546	0.0228828	0.0692253	11	12	12	Lab/Continuous	30040_irnt.gwas.imputed_v3.both_sexes.csv
Red blood cell (erythrocyte) count	Blood assays	5.38343	0.0281317	7.30791e-08	2.95988e-06	Brain Putamen basal ganglia	30010_irnt	ENSG00000132906	CASP9	0.0758259	0.05621	0.0018524	0.00614909	3	3	3	Lab/Continuous	30010_irnt.gwas.imputed_v3.both_sexes.csv
Red blood cell (erythrocyte) count	Blood assays	5.38336	0.0187404	7.31065e-08	2.95988e-06	Heart Left Ventricle	30010_irnt	ENSG00000132906	CASP9	0.171596	0.283872	1.09238e-29	2.49798e-28	18	18	18	Lab/Continuous	30010_irnt.gwas.imputed_v3.both_sexes.csv
Red blood cell (erythrocyte) count	Blood assays	5.3822	0.0249116	7.35814e-08	2.97318e-06	Colon Sigmoid	30010_irnt	ENSG00000132906	CASP9	0.0965562	0.277987	3.77035e-24	6.94705e-23	2	2	2	Lab/Continuous	30010_irnt.gwas.imputed_v3.both_sexes.csv
Red blood cell (erythrocyte) count	Blood assays	5.38138	0.0357037	7.39175e-08	2.98309e-06	Brain Cerebellum	30010_irnt	ENSG00000132906	CASP9	0.0475572	0.25628	5.29782e-15	5.22587e-14	16	16	16	Lab/Continuous	30010_irnt.gwas.imputed_v3.both_sexes.csv
Red blood cell (erythrocyte) distribution width	Blood assays	5.37927	0.0302914	7.47899e-08	3.01187e-06	Kidney Cortex	30070_irnt	ENSG00000104518	GSDMD	0.0863422	0.100788	0.00620306	0.0431152	3	3	3	Lab/Continuous	30070_irnt.gwas.imputed_v3.both_sexes.csv
Monocyte count	Blood assays	5.37921	0.0130463	7.48138e-08	3.01187e-06	Kidney Cortex	30130_irnt	ENSG00000103313	PYRIN	0.479784	0.210435	4.47135e-05	0.000928027	51	51	51	Lab/Continuous	30130_irnt.gwas.imputed_v3.both_sexes.csv
Red blood cell (erythrocyte) count	Blood assays	5.37634	0.0208511	7.60161e-08	3.05654e-06	Artery Coronary	30010_irnt	ENSG00000132906	CASP9	0.137515	0.10589	1.21007e-06	7.85397e-06	3	3	3	Lab/Continuous	30010_irnt.gwas.imputed_v3.both_sexes.csv
Red blood cell (erythrocyte) count	Blood assays	5.37473	0.0299978	7.66977e-08	3.08017e-06	Brain Spinal cord cervical c-1	30010_irnt	ENSG00000132906	CASP9	0.0664378	0.140157	1.57029e-05	0.000128127	2	2	2	Lab/Continuous	30010_irnt.gwas.imputed_v3.both_sexes.csv
Red blood cell (erythrocyte) count	Blood assays	5.37394	0.0176833	7.70335e-08	3.08989e-06	Thyroid	30010_irnt	ENSG00000132906	CASP9	0.191443	0.274573	8.54268e-42	1.04131e-40	10	10	10	Lab/Continuous	30010_irnt.gwas.imputed_v3.both_sexes.csv
Red blood cell (erythrocyte) count	Blood assays	5.37322	0.0318131	7.73431e-08	3.09853e-06	Brain Hippocampus	30010_irnt	ENSG00000132906	CASP9	0.0590424	0.0645924	0.000987508	0.0042634	2	2	2	Lab/Continuous	30010_irnt.gwas.imputed_v3.both_sexes.csv
Mean corpuscular volume	Blood assays	5.37218	0.0759528	7.77884e-08	3.11258e-06	Brain Anterior cingulate cortex BA24	30040_irnt	ENSG00000153094	BIM	0.0136344	0.0601854	0.00274491	0.0108223	3	3	3	Lab/Continuous	30040_irnt.gwas.imputed_v3.both_sexes.csv
Platelet count	Blood assays	5.37061	0.253533	7.84722e-08	3.13232e-06	Pituitary	30080_irnt	ENSG00000100290	BIK	0.00132851	0.0704053	3.5085e-05	0.000145623	5	5	5	Lab/Continuous	30080_irnt.gwas.imputed_v3.both_sexes.csv
Red blood cell (erythrocyte) count	Blood assays	5.37073	0.0403041	7.84197e-08	3.13232e-06	Kidney Cortex	30010_irnt	ENSG00000132906	CASP9	0.0367547	0.235985	1.32107e-05	0.000343247	2	2	2	Lab/Continuous	30010_irnt.gwas.imputed_v3.both_sexes.csv
White blood cell (leukocyte) count	Blood assays	-5.36801	-0.0719001	7.96094e-08	3.17386e-06	Brain Frontal Cortex BA9	30000_irnt	ENSG00000129473	BCLW	0.0150965	0.0815983	0.000127146	0.000550596	3	3	3	Lab/Continuous	30000_irnt.gwas.imputed_v3.both_sexes.csv
Red blood cell (erythrocyte) count	Blood assays	5.36427	0.021472	8.12778e-08	3.23254e-06	Small Intestine Terminal Ileum	30010_irnt	ENSG00000132906	CASP9	0.129288	0.342796	2.15574e-17	9.15592e-16	3	3	3	Lab/Continuous	30010_irnt.gwas.imputed_v3.both_sexes.csv
Red blood cell (erythrocyte) count	Blood assays	5.36445	0.0153483	8.11947e-08	3.23254e-06	Esophagus Gastroesophageal Junction	30010_irnt	ENSG00000132906	CASP9	0.254074	0.238447	3.54532e-21	4.70265e-20	16	17	17	Lab/Continuous	30010_irnt.gwas.imputed_v3.both_sexes.csv
Red blood cell (erythrocyte) count	Blood assays	5.36188	0.022189	8.23622e-08	3.27171e-06	Spleen	30010_irnt	ENSG00000132906	CASP9	0.120964	0.368251	3.1647e-24	8.54098e-23	3	3	3	Lab/Continuous	30010_irnt.gwas.imputed_v3.both_sexes.csv
Red blood cell (erythrocyte) count	Blood assays	5.3605	0.0485918	8.29913e-08	3.29272e-06	Brain Cortex	30010_irnt	ENSG00000132906	CASP9	0.0251975	0.0263444	0.0200641	0.044468	2	2	2	Lab/Continuous	30010_irnt.gwas.imputed_v3.both_sexes.csv
Red blood cell (erythrocyte) count	Blood assays	5.3596	0.0174306	8.34068e-08	3.30522e-06	Adipose Visceral Omentum	30010_irnt	ENSG00000132906	CASP9	0.19719	0.242579	4.97759e-30	8.01762e-29	11	12	12	Lab/Continuous	30010_irnt.gwas.imputed_v3.both_sexes.csv
Neutrophill count	Blood assays	5.35841	0.241543	8.39555e-08	3.32296e-06	Brain Frontal Cortex BA9	30140_irnt	ENSG00000125538	IL1B	0.00135167	0.0331746	0.0158471	0.0411954	2	2	2	Lab/Continuous	30140_irnt.gwas.imputed_v3.both_sexes.csv
Red blood cell (erythrocyte) count	Blood assays	5.35776	0.0247551	8.42583e-08	3.33094e-06	Brain Nucleus accumbens basal ganglia	30010_irnt	ENSG00000132906	CASP9	0.0970071	0.0725024	0.000106622	0.000432331	5	5	5	Lab/Continuous	30010_irnt.gwas.imputed_v3.both_sexes.csv
Lymphocyte percentage	Blood assays	-5.35648	-0.0581791	8.48608e-08	3.34671e-06	Esophagus Gastroesophageal Junction	30180_irnt	ENSG00000015475	BID	0.0240923	0.107973	9.52159e-10	4.81256e-09	7	7	7	Lab/Continuous	30180_irnt.gwas.imputed_v3.both_sexes.csv
Red blood cell (erythrocyte) count	Blood assays	5.35664	0.0171266	8.47822e-08	3.34671e-06	Nerve Tibial	30010_irnt	ENSG00000132906	CASP9	0.204739	0.232735	2.31229e-32	2.07278e-31	14	14	14	Lab/Continuous	30010_irnt.gwas.imputed_v3.both_sexes.csv
Neutrophill count	Blood assays	-5.35545	-0.0614114	8.53438e-08	3.3537e-06	Colon Sigmoid	30140_irnt	ENSG00000129473	BCLW	0.0208261	0.040149	0.000323633	0.000851107	14	14	14	Lab/Continuous	30140_irnt.gwas.imputed_v3.both_sexes.csv
Red blood cell (erythrocyte) count	Blood assays	5.35548	0.0166161	8.53316e-08	3.3537e-06	Heart Atrial Appendage	30010_irnt	ENSG00000132906	CASP9	0.215499	0.312182	6.3162e-32	1.50298e-30	9	9	9	Lab/Continuous	30010_irnt.gwas.imputed_v3.both_sexes.csv
Red blood cell (erythrocyte) count	Blood assays	5.35572	0.0255344	8.52165e-08	3.3537e-06	Brain Amygdala	30010_irnt	ENSG00000132906	CASP9	0.0911798	0.140269	1.22767e-05	0.000121753	4	4	4	Lab/Continuous	30010_irnt.gwas.imputed_v3.both_sexes.csv
Mean reticulocyte volume	Blood assays	5.35256	0.0727063	8.67174e-08	3.39955e-06	Brain Spinal cord cervical c-1	30260_irnt	ENSG00000153094	BIM	0.0130118	0.0410546	0.0228828	0.0692253	11	12	12	Lab/Continuous	30260_irnt.gwas.imputed_v3.both_sexes.csv
Red blood cell (erythrocyte) count	Blood assays	5.35263	0.0256835	8.6685e-08	3.39955e-06	Brain Hypothalamus	30010_irnt	ENSG00000132906	CASP9	0.0900459	0.0880708	8.50432e-05	0.000482576	3	3	3	Lab/Continuous	30010_irnt.gwas.imputed_v3.both_sexes.csv
Reticulocyte percentage	Blood assays	-5.35148	-0.0474091	8.72378e-08	3.41588e-06	Esophagus Gastroesophageal Junction	30240_irnt	ENSG00000129473	BCLW	0.0359576	0.0829255	1.012e-07	4.06567e-07	19	19	19	Lab/Continuous	30240_irnt.gwas.imputed_v3.both_sexes.csv
Monocyte count	Blood assays	5.35097	0.014217	8.74833e-08	3.42142e-06	Brain Cerebellar Hemisphere	30130_irnt	ENSG00000153094	BIM	0.363597	0.366649	6.88975e-19	1.4637e-17	30	30	30	Lab/Continuous	30130_irnt.gwas.imputed_v3.both_sexes.csv
White blood cell (leukocyte) count	Blood assays	-5.34851	-0.0468165	8.86807e-08	3.46413e-06	Esophagus Gastroesophageal Junction	30000_irnt	ENSG00000129473	BCLW	0.0359576	0.0829255	1.012e-07	4.06567e-07	19	19	19	Lab/Continuous	30000_irnt.gwas.imputed_v3.both_sexes.csv
Red blood cell (erythrocyte) distribution width	Blood assays	5.348	0.0191514	8.89303e-08	3.46976e-06	Liver	30070_irnt	ENSG00000104518	GSDMD	0.222513	0.212346	2.48921e-12	4.3969e-11	16	18	18	Lab/Continuous	30070_irnt.gwas.imputed_v3.both_sexes.csv
White blood cell (leukocyte) count	Blood assays	5.34693	0.0343555	8.94599e-08	3.48629e-06	Whole Blood	30000_irnt	ENSG00000143384	MCL1	0.070971	0.0538618	1.20741e-09	3.97121e-09	24	26	26	Lab/Continuous	30000_irnt.gwas.imputed_v3.both_sexes.csv
Red blood cell (erythrocyte) count	Blood assays	5.34532	0.0214334	9.02581e-08	3.51323e-06	Vagina	30010_irnt	ENSG00000132906	CASP9	0.128659	0.141989	4.11452e-06	5.23381e-05	4	4	4	Lab/Continuous	30010_irnt.gwas.imputed_v3.both_sexes.csv
Red blood cell (erythrocyte) count	Blood assays	5.33955	0.018772	9.31761e-08	3.62252e-06	Uterus	30010_irnt	ENSG00000132906	CASP9	0.168111	0.155483	3.76943e-06	4.39732e-05	7	7	7	Lab/Continuous	30010_irnt.gwas.imputed_v3.both_sexes.csv
Red blood cell (erythrocyte) count	Blood assays	5.3391	0.0209813	9.34108e-08	3.62736e-06	Colon Transverse	30010_irnt	ENSG00000132906	CASP9	0.134303	0.326958	2.46599e-33	7.28022e-32	6	6	6	Lab/Continuous	30010_irnt.gwas.imputed_v3.both_sexes.csv
Red blood cell (erythrocyte) count	Blood assays	5.33774	0.0162045	9.41101e-08	3.6502e-06	Prostate	30010_irnt	ENSG00000132906	CASP9	0.221509	0.351175	2.4148e-22	9.30615e-21	13	13	13	Lab/Continuous	30010_irnt.gwas.imputed_v3.both_sexes.csv
Red blood cell (erythrocyte) count	Blood assays	5.3352	0.0170228	9.54419e-08	3.6975e-06	Esophagus Muscularis	30010_irnt	ENSG00000132906	CASP9	0.204232	0.304074	2.39167e-38	4.02242e-37	7	7	7	Lab/Continuous	30010_irnt.gwas.imputed_v3.both_sexes.csv
Platelet count	Blood assays	5.33472	0.0851292	9.56895e-08	3.70273e-06	Cells Cultured fibroblasts	30080_irnt	ENSG00000143384	MCL1	0.0111783	0.0515481	4.58684e-07	1.12229e-06	16	17	17	Lab/Continuous	30080_irnt.gwas.imputed_v3.both_sexes.csv
Neutrophill count	Blood assays	-5.33408	-0.0588761	9.60296e-08	3.70717e-06	Lung	30140_irnt	ENSG00000129473	BCLW	0.0225906	0.0520233	1.67096e-07	5.38243e-07	19	19	19	Lab/Continuous	30140_irnt.gwas.imputed_v3.both_sexes.csv
Red blood cell (erythrocyte) count	Blood assays	5.33417	0.0225291	9.59849e-08	3.70717e-06	Pituitary	30010_irnt	ENSG00000132906	CASP9	0.116162	0.136501	4.44841e-09	3.32213e-08	6	6	6	Lab/Continuous	30010_irnt.gwas.imputed_v3.both_sexes.csv
Mean sphered cell volume	Blood assays	5.33307	0.0703998	9.65661e-08	3.72351e-06	Skin Sun Exposed Lower leg	30270_irnt	ENSG00000171552	BCLX	0.0201994	0.0146309	0.00288273	0.00469124	11	11	11	Lab/Continuous	30270_irnt.gwas.imputed_v3.both_sexes.csv
Mean platelet (thrombocyte) volume	Blood assays	-5.3326	-0.0489003	9.6816e-08	3.72878e-06	Pancreas	30100_irnt	ENSG00000100290	BIK	0.0352903	0.0962656	3.13931e-08	1.51652e-07	8	8	8	Lab/Continuous	30100_irnt.gwas.imputed_v3.both_sexes.csv
Red blood cell (erythrocyte) count	Blood assays	5.33195	0.0206487	9.71652e-08	3.73785e-06	Artery Aorta	30010_irnt	ENSG00000132906	CASP9	0.13827	0.0938688	7.44248e-10	3.04433e-09	7	7	7	Lab/Continuous	30010_irnt.gwas.imputed_v3.both_sexes.csv
Red blood cell (erythrocyte) distribution width	Blood assays	5.3315	0.0189449	9.74075e-08	3.74279e-06	Colon Transverse	30070_irnt	ENSG00000104518	GSDMD	0.225404	0.260368	8.68306e-26	1.65474e-24	23	26	26	Lab/Continuous	30070_irnt.gwas.imputed_v3.both_sexes.csv
Red blood cell (erythrocyte) count	Blood assays	5.32774	0.0200341	9.94397e-08	3.81642e-06	Liver	30010_irnt	ENSG00000132906	CASP9	0.146353	0.1941	2.74901e-11	4.26626e-10	5	5	5	Lab/Continuous	30010_irnt.gwas.imputed_v3.both_sexes.csv
Platelet count	Blood assays	-5.32561	-0.0526827	1.00613e-07	3.85562e-06	Cells Cultured fibroblasts	30080_irnt	ENSG00000129473	BCLW	0.0241755	0.0354904	3.08755e-05	6.32645e-05	21	21	21	Lab/Continuous	30080_irnt.gwas.imputed_v3.both_sexes.csv
Lymphocyte percentage	Blood assays	-5.32525	-0.0548724	1.00813e-07	3.85562e-06	Brain Hypothalamus	30180_irnt	ENSG00000015475	BID	0.0266399	0.0613388	0.001129	0.00478613	3	4	4	Lab/Continuous	30180_irnt.gwas.imputed_v3.both_sexes.csv
Red blood cell (erythrocyte) count	Blood assays	5.32527	0.0215982	1.00804e-07	3.85562e-06	Muscle Skeletal	30010_irnt	ENSG00000132906	CASP9	0.126028	0.117971	5.59172e-21	3.74587e-20	6	6	6	Lab/Continuous	30010_irnt.gwas.imputed_v3.both_sexes.csv
Red blood cell (erythrocyte) count	Blood assays	5.32454	0.0218787	1.0121e-07	3.86632e-06	Pancreas	30010_irnt	ENSG00000132906	CASP9	0.122918	0.112056	2.02262e-09	1.13123e-08	6	6	6	Lab/Continuous	30010_irnt.gwas.imputed_v3.both_sexes.csv
Lymphocyte percentage	Blood assays	-5.32293	-0.0981741	1.02109e-07	3.89615e-06	Lung	30180_irnt	ENSG00000153094	BIM	0.00769121	0.0193636	0.00154749	0.00296548	7	7	7	Lab/Continuous	30180_irnt.gwas.imputed_v3.both_sexes.csv
Red blood cell (erythrocyte) count	Blood assays	5.32053	0.0853991	1.03465e-07	3.9396e-06	Brain Caudate basal ganglia	30010_irnt	ENSG00000132906	CASP9	0.00804284	0.0203928	0.0469936	0.0976826	3	3	3	Lab/Continuous	30010_irnt.gwas.imputed_v3.both_sexes.csv
Red blood cell (erythrocyte) count	Blood assays	5.32049	0.017645	1.03488e-07	3.9396e-06	Ovary	30010_irnt	ENSG00000132906	CASP9	0.189476	0.269111	6.89478e-13	1.55726e-11	10	10	10	Lab/Continuous	30010_irnt.gwas.imputed_v3.both_sexes.csv
Mean platelet (thrombocyte) volume	Blood assays	5.31765	0.0173507	1.05115e-07	3.99559e-06	Adipose Visceral Omentum	30100_irnt	ENSG00000030110	BAK	0.269823	0.285698	5.22661e-36	1.11232e-34	32	32	32	Lab/Continuous	30100_irnt.gwas.imputed_v3.both_sexes.csv
Red blood cell (erythrocyte) count	Blood assays	5.3175	0.0194058	1.05202e-07	3.99559e-06	Artery Tibial	30010_irnt	ENSG00000132906	CASP9	0.156487	0.138345	1.33765e-20	7.83775e-20	7	7	7	Lab/Continuous	30010_irnt.gwas.imputed_v3.both_sexes.csv
Red blood cell (erythrocyte) count	Blood assays	5.31708	0.0193855	1.05446e-07	4.00028e-06	Stomach	30010_irnt	ENSG00000132906	CASP9	0.155759	0.285359	2.65994e-25	6.98047e-24	7	7	7	Lab/Continuous	30010_irnt.gwas.imputed_v3.both_sexes.csv
Platelet count	Blood assays	-5.31428	-0.0975685	1.07077e-07	4.05746e-06	Ovary	30080_irnt	ENSG00000176720	BOK	0.00813434	0.0746501	0.000353587	0.00167381	3	3	3	Lab/Continuous	30080_irnt.gwas.imputed_v3.both_sexes.csv
Red blood cell (erythrocyte) count	Blood assays	5.31398	0.0196448	1.07256e-07	4.05958e-06	Adrenal Gland	30010_irnt	ENSG00000132906	CASP9	0.151378	0.190989	2.7563e-12	3.08233e-11	4	4	4	Lab/Continuous	30010_irnt.gwas.imputed_v3.both_sexes.csv
Mean corpuscular volume	Blood assays	5.30726	0.270495	1.11285e-07	4.20722e-06	Testis	30040_irnt	ENSG00000104765	NIX	0.00109393	0.0138267	0.0349325	0.0590252	1	1	1	Lab/Continuous	30040_irnt.gwas.imputed_v3.both_sexes.csv
Eosinophill percentage	Blood assays	5.30148	0.0466656	1.14868e-07	4.33768e-06	Esophagus Mucosa	30210_irnt	ENSG00000002330	BAD	0.041138	0.0625092	1.60708e-08	4.97731e-08	21	22	22	Lab/Continuous	30210_irnt.gwas.imputed_v3.both_sexes.csv
Red blood cell (erythrocyte) count	Blood assays	5.30045	0.019969	1.15516e-07	4.35714e-06	Adipose Subcutaneous	30010_irnt	ENSG00000132906	CASP9	0.146165	0.188837	3.68147e-28	3.40718e-27	13	13	13	Lab/Continuous	30010_irnt.gwas.imputed_v3.both_sexes.csv
Red blood cell (erythrocyte) distribution width	Blood assays	5.29885	0.0157778	1.16532e-07	4.39043e-06	Skin Not Sun Exposed Suprapubic	30070_irnt	ENSG00000104518	GSDMD	0.322048	0.420042	6.4214e-63	2.47852e-61	15	15	15	Lab/Continuous	30070_irnt.gwas.imputed_v3.both_sexes.csv
Platelet distribution width	Blood assays	5.29636	0.0173952	1.18137e-07	4.44581e-06	Thyroid	30110_irnt	ENSG00000030110	BAK	0.272084	0.216699	3.28109e-32	2.8062e-31	39	39	39	Lab/Continuous	30110_irnt.gwas.imputed_v3.both_sexes.csv
Mean corpuscular haemoglobin	Blood assays	5.29574	0.260916	1.18536e-07	4.45575e-06	Pituitary	30050_irnt	ENSG00000171552	BCLX	0.00126401	0.0339316	0.00443838	0.0117418	4	4	4	Lab/Continuous	30050_irnt.gwas.imputed_v3.both_sexes.csv
Red blood cell (erythrocyte) distribution width	Blood assays	5.29549	0.0245013	1.18699e-07	4.45676e-06	Brain Cerebellar Hemisphere	30070_irnt	ENSG00000104518	GSDMD	0.127693	0.208457	2.14709e-10	1.70226e-09	6	6	6	Lab/Continuous	30070_irnt.gwas.imputed_v3.both_sexes.csv
Platelet count	Blood assays	-5.29372	-0.0579933	1.19854e-07	4.49499e-06	Colon Sigmoid	30080_irnt	ENSG00000129473	BCLW	0.0208261	0.040149	0.000323633	0.000851107	14	14	14	Lab/Continuous	30080_irnt.gwas.imputed_v3.both_sexes.csv
Red blood cell (erythrocyte) count	Blood assays	5.28943	0.0186649	1.22695e-07	4.59631e-06	Lung	30010_irnt	ENSG00000132906	CASP9	0.166724	0.200487	9.27049e-27	1.11637e-25	16	16	16	Lab/Continuous	30010_irnt.gwas.imputed_v3.both_sexes.csv
Mean platelet (thrombocyte) volume	Blood assays	5.28788	0.0258881	1.2374e-07	4.63017e-06	Brain Nucleus accumbens basal ganglia	30100_irnt	ENSG00000030110	BAK	0.120887	0.164123	2.22426e-09	1.9693e-08	6	6	6	Lab/Continuous	30100_irnt.gwas.imputed_v3.both_sexes.csv
Mean corpuscular volume	Blood assays	5.28755	0.0511187	1.23962e-07	4.63323e-06	Ovary	30040_irnt	ENSG00000104081	BMF	0.0306704	0.0493434	0.00391197	0.0135614	11	11	11	Lab/Continuous	30040_irnt.gwas.imputed_v3.both_sexes.csv
Red blood cell (erythrocyte) distribution width	Blood assays	5.28597	0.0224941	1.25043e-07	4.66832e-06	Minor Salivary Gland	30070_irnt	ENSG00000104518	GSDMD	0.152461	0.315918	2.29943e-13	7.79477e-12	9	9	9	Lab/Continuous	30070_irnt.gwas.imputed_v3.both_sexes.csv
Lymphocyte percentage	Blood assays	-5.28562	-0.0545415	1.2528e-07	4.67187e-06	Brain Putamen basal ganglia	30180_irnt	ENSG00000015475	BID	0.0265698	0.198394	1.15564e-09	1.2513e-08	3	5	5	Lab/Continuous	30180_irnt.gwas.imputed_v3.both_sexes.csv
Neutrophill count	Blood assays	-5.28018	-0.05767	1.29055e-07	4.80719e-06	Skin Sun Exposed Lower leg	30140_irnt	ENSG00000129473	BCLW	0.0226303	0.0294775	2.17762e-05	4.50088e-05	17	17	17	Lab/Continuous	30140_irnt.gwas.imputed_v3.both_sexes.csv
High light scatter reticulocyte percentage	Blood assays	-5.27989	-0.273225	1.29258e-07	4.80931e-06	Testis	30290_irnt	ENSG00000104765	NIX	0.00109393	0.0138267	0.0349325	0.0590252	1	1	1	Lab/Continuous	30290_irnt.gwas.imputed_v3.both_sexes.csv
High light scatter reticulocyte percentage	Blood assays	5.27671	0.0642885	1.31522e-07	4.88799e-06	Skin Sun Exposed Lower leg	30290_irnt	ENSG00000153094	BIM	0.0175468	0.0357067	2.86216e-06	6.48175e-06	6	6	6	Lab/Continuous	30290_irnt.gwas.imputed_v3.both_sexes.csv
Neutrophill count	Blood assays	-5.27643	-0.0485774	1.31727e-07	4.89009e-06	Esophagus Muscularis	30140_irnt	ENSG00000129473	BCLW	0.0325698	0.0710543	5.26527e-09	1.69912e-08	16	16	16	Lab/Continuous	30140_irnt.gwas.imputed_v3.both_sexes.csv
Mean platelet (thrombocyte) volume	Blood assays	5.27432	0.0260591	1.33247e-07	4.94096e-06	Brain Spinal cord cervical c-1	30100_irnt	ENSG00000030110	BAK	0.118304	0.264094	7.53945e-10	1.495e-08	5	5	5	Lab/Continuous	30100_irnt.gwas.imputed_v3.both_sexes.csv
Platelet count	Blood assays	5.26531	0.0334216	1.39954e-07	5.18143e-06	Whole Blood	30080_irnt	ENSG00000143384	MCL1	0.070971	0.0538618	1.20741e-09	3.97121e-09	24	26	26	Lab/Continuous	30080_irnt.gwas.imputed_v3.both_sexes.csv
Lymphocyte count	Blood assays	5.26519	0.0293842	1.40047e-07	5.18143e-06	Testis	30120_irnt	ENSG00000143384	MCL1	0.0852873	0.0709657	1.23717e-06	4.05668e-06	33	34	34	Lab/Continuous	30120_irnt.gwas.imputed_v3.both_sexes.csv
Mean platelet (thrombocyte) volume	Blood assays	5.26284	0.0173919	1.41843e-07	5.24199e-06	Breast Mammary Tissue	30100_irnt	ENSG00000030110	BAK	0.262083	0.31639	2.0356e-34	5.89381e-33	26	26	26	Lab/Continuous	30100_irnt.gwas.imputed_v3.both_sexes.csv
Platelet count	Blood assays	-5.25937	-0.0501275	1.44547e-07	5.33592e-06	Artery Tibial	30080_irnt	ENSG00000129473	BCLW	0.0272514	0.083319	1.13919e-12	4.19082e-12	18	18	18	Lab/Continuous	30080_irnt.gwas.imputed_v3.both_sexes.csv
Platelet count	Blood assays	-5.2553	-0.0548574	1.47784e-07	5.44929e-06	Lung	30080_irnt	ENSG00000129473	BCLW	0.0225906	0.0520233	1.67096e-07	5.38243e-07	19	19	19	Lab/Continuous	30080_irnt.gwas.imputed_v3.both_sexes.csv
Platelet count	Blood assays	5.25468	0.102215	1.48283e-07	5.45546e-06	Adrenal Gland	30080_irnt	ENSG00000171552	BCLX	0.00606047	0.0182063	0.0395927	0.077942	3	3	3	Lab/Continuous	30080_irnt.gwas.imputed_v3.both_sexes.csv
High light scatter reticulocyte percentage	Blood assays	-5.25476	-0.0698316	1.48216e-07	5.45546e-06	Artery Aorta	30290_irnt	ENSG00000129473	BCLW	0.0159086	0.0762576	3.33935e-08	1.16046e-07	8	8	8	Lab/Continuous	30290_irnt.gwas.imputed_v3.both_sexes.csv
Platelet count	Blood assays	-5.25278	-0.0584871	1.49817e-07	5.50572e-06	Thyroid	30080_irnt	ENSG00000129473	BCLW	0.0200881	0.0484521	9.94939e-08	2.4584e-07	11	11	11	Lab/Continuous	30080_irnt.gwas.imputed_v3.both_sexes.csv
Reticulocyte count	Blood assays	-5.24993	-0.0459763	1.52158e-07	5.58554e-06	Esophagus Gastroesophageal Junction	30250_irnt	ENSG00000129473	BCLW	0.0359576	0.0829255	1.012e-07	4.06567e-07	19	19	19	Lab/Continuous	30250_irnt.gwas.imputed_v3.both_sexes.csv
Mean platelet (thrombocyte) volume	Blood assays	5.2485	0.0173722	1.53341e-07	5.62268e-06	Adipose Subcutaneous	30100_irnt	ENSG00000030110	BAK	0.261227	0.359271	5.93765e-58	1.59601e-56	24	24	24	Lab/Continuous	30100_irnt.gwas.imputed_v3.both_sexes.csv
Lymphocyte percentage	Blood assays	-5.24748	-0.0461161	1.54192e-07	5.64759e-06	Brain Caudate basal ganglia	30180_irnt	ENSG00000015475	BID	0.0360791	0.108057	2.87338e-06	1.52289e-05	10	11	11	Lab/Continuous	30180_irnt.gwas.imputed_v3.both_sexes.csv
Red blood cell (erythrocyte) count	Blood assays	-5.24723	-0.0434024	1.544e-07	5.64892e-06	Brain Nucleus accumbens basal ganglia	30010_irnt	ENSG00000153094	BIM	0.0275498	0.130122	1.33715e-07	9.20096e-07	15	15	15	Lab/Continuous	30010_irnt.gwas.imputed_v3.both_sexes.csv
Red blood cell (erythrocyte) distribution width	Blood assays	5.24589	0.0171473	1.55528e-07	5.68385e-06	Esophagus Gastroesophageal Junction	30070_irnt	ENSG00000104518	GSDMD	0.268504	0.306825	6.24558e-28	1.24347e-26	19	22	22	Lab/Continuous	30070_irnt.gwas.imputed_v3.both_sexes.csv
Red blood cell (erythrocyte) count	Blood assays	-5.24458	-0.0612635	1.56636e-07	5.71799e-06	Brain Anterior cingulate cortex BA24	30010_irnt	ENSG00000153094	BIM	0.0136344	0.0601854	0.00274491	0.0108223	3	3	3	Lab/Continuous	30010_irnt.gwas.imputed_v3.both_sexes.csv
Neutrophill count	Blood assays	-5.24396	-0.0687546	1.57167e-07	5.73104e-06	Artery Aorta	30140_irnt	ENSG00000129473	BCLW	0.0159086	0.0762576	3.33935e-08	1.16046e-07	8	8	8	Lab/Continuous	30140_irnt.gwas.imputed_v3.both_sexes.csv
White blood cell (leukocyte) count	Blood assays	-5.24138	-0.0594997	1.59384e-07	5.80541e-06	Brain Cortex	30000_irnt	ENSG00000129473	BCLW	0.0210913	0.067721	0.000164355	0.000580816	2	2	2	Lab/Continuous	30000_irnt.gwas.imputed_v3.both_sexes.csv
High light scatter reticulocyte percentage	Blood assays	-5.2371	-0.0606238	1.63124e-07	5.93507e-06	Colon Sigmoid	30290_irnt	ENSG00000129473	BCLW	0.0208261	0.040149	0.000323633	0.000851107	14	14	14	Lab/Continuous	30290_irnt.gwas.imputed_v3.both_sexes.csv
Platelet distribution width	Blood assays	5.23648	0.0172093	1.63667e-07	5.93942e-06	Adipose Visceral Omentum	30110_irnt	ENSG00000030110	BAK	0.269823	0.285698	5.22661e-36	1.11232e-34	32	32	32	Lab/Continuous	30110_irnt.gwas.imputed_v3.both_sexes.csv
Platelet count	Blood assays	-5.23651	-0.0169515	1.63644e-07	5.93942e-06	Esophagus Muscularis	30080_irnt	ENSG00000176720	BOK	0.278319	0.356962	2.49916e-46	5.73381e-45	31	31	31	Lab/Continuous	30080_irnt.gwas.imputed_v3.both_sexes.csv
Red blood cell (erythrocyte) distribution width	Blood assays	5.23635	0.0236522	1.63785e-07	5.93942e-06	Lung	30070_irnt	ENSG00000104518	GSDMD	0.139074	0.132274	1.49885e-17	1.08309e-16	23	23	23	Lab/Continuous	30070_irnt.gwas.imputed_v3.both_sexes.csv
Lymphocyte count	Blood assays	-5.23459	-0.10212	1.65348e-07	5.98948e-06	Esophagus Mucosa	30120_irnt	ENSG00000153094	BIM	0.00660386	0.0190151	0.00206195	0.00358465	5	5	5	Lab/Continuous	30120_irnt.gwas.imputed_v3.both_sexes.csv
Red blood cell (erythrocyte) count	Blood assays	-5.23434	-0.0256719	1.65571e-07	5.99098e-06	Adrenal Gland	30010_irnt	ENSG00000104081	BMF	0.0842792	0.0894613	3.35393e-06	1.62811e-05	9	9	9	Lab/Continuous	30010_irnt.gwas.imputed_v3.both_sexes.csv
Lymphocyte percentage	Blood assays	-5.23373	-0.0616973	1.66125e-07	6.00368e-06	Brain Anterior cingulate cortex BA24	30180_irnt	ENSG00000015475	BID	0.0202148	0.138348	3.50587e-06	2.76239e-05	3	4	4	Lab/Continuous	30180_irnt.gwas.imputed_v3.both_sexes.csv
Platelet distribution width	Blood assays	-5.23355	-0.188202	1.66287e-07	6.00368e-06	Uterus	30110_irnt	ENSG00000100290	BIK	0.00236039	0.0495696	0.0112116	0.0428757	4	4	4	Lab/Continuous	30110_irnt.gwas.imputed_v3.both_sexes.csv
Mean platelet (thrombocyte) volume	Blood assays	5.22949	0.0178628	1.69982e-07	6.13035e-06	Pancreas	30100_irnt	ENSG00000030110	BAK	0.245483	0.232668	3.53098e-19	4.47552e-18	17	17	17	Lab/Continuous	30100_irnt.gwas.imputed_v3.both_sexes.csv
Haemoglobin concentration	Blood assays	-5.22924	-0.0492017	1.70207e-07	6.13175e-06	Stomach	30020_irnt	ENSG00000105327	PUMA	0.0192942	0.0296323	0.00187216	0.00480684	11	11	11	Lab/Continuous	30020_irnt.gwas.imputed_v3.both_sexes.csv
Neutrophill count	Blood assays	5.22775	0.05746	1.71587e-07	6.1747e-06	Esophagus Gastroesophageal Junction	30140_irnt	ENSG00000015475	BID	0.0240923	0.107973	9.52159e-10	4.81256e-09	7	7	7	Lab/Continuous	30140_irnt.gwas.imputed_v3.both_sexes.csv
Reticulocyte percentage	Blood assays	-5.22625	-0.0581741	1.72987e-07	6.21827e-06	Heart Left Ventricle	30240_irnt	ENSG00000129473	BCLW	0.0227608	0.0606186	9.72479e-07	3.55221e-06	12	12	12	Lab/Continuous	30240_irnt.gwas.imputed_v3.both_sexes.csv
Mean sphered cell volume	Blood assays	5.22589	0.0931078	1.73324e-07	6.22358e-06	Pituitary	30270_irnt	ENSG00000153094	BIM	0.00814679	0.0456985	0.000926492	0.00288803	11	11	11	Lab/Continuous	30270_irnt.gwas.imputed_v3.both_sexes.csv
Mean platelet (thrombocyte) volume	Blood assays	5.22216	0.0178119	1.76853e-07	6.34336e-06	Artery Aorta	30100_irnt	ENSG00000030110	BAK	0.246234	0.219889	1.49303e-22	1.58122e-21	29	29	29	Lab/Continuous	30100_irnt.gwas.imputed_v3.both_sexes.csv
Mean platelet (thrombocyte) volume	Blood assays	5.21945	0.0267448	1.79456e-07	6.42971e-06	Brain Anterior cingulate cortex BA24	30100_irnt	ENSG00000030110	BAK	0.110267	0.158532	5.90471e-07	5.49557e-06	4	4	4	Lab/Continuous	30100_irnt.gwas.imputed_v3.both_sexes.csv
Mean platelet (thrombocyte) volume	Blood assays	5.21777	0.0185514	1.81086e-07	6.48106e-06	Pituitary	30100_irnt	ENSG00000030110	BAK	0.226702	0.211331	8.55079e-14	1.06452e-12	16	16	16	Lab/Continuous	30100_irnt.gwas.imputed_v3.both_sexes.csv
Mean platelet (thrombocyte) volume	Blood assays	5.21683	0.0176277	1.82007e-07	6.50695e-06	Liver	30100_irnt	ENSG00000030110	BAK	0.249944	0.357771	1.43234e-21	7.05649e-20	25	25	25	Lab/Continuous	30100_irnt.gwas.imputed_v3.both_sexes.csv
Neutrophill count	Blood assays	-5.21562	-0.0606886	1.83199e-07	6.54244e-06	Thyroid	30140_irnt	ENSG00000129473	BCLW	0.0200881	0.0484521	9.94939e-08	2.4584e-07	11	11	11	Lab/Continuous	30140_irnt.gwas.imputed_v3.both_sexes.csv
Haemoglobin concentration	Blood assays	-5.21451	-0.024856	1.84304e-07	6.57476e-06	Vagina	30020_irnt	ENSG00000151414	NEK7	0.0786252	0.0415702	0.0153079	0.055759	19	19	19	Lab/Continuous	30020_irnt.gwas.imputed_v3.both_sexes.csv
High light scatter reticulocyte percentage	Blood assays	-5.21201	-0.0741465	1.86805e-07	6.65676e-06	Spleen	30290_irnt	ENSG00000129473	BCLW	0.0138381	0.0256034	0.015819	0.0320374	7	7	7	Lab/Continuous	30290_irnt.gwas.imputed_v3.both_sexes.csv
Platelet distribution width	Blood assays	5.21137	0.0185099	1.87448e-07	6.67247e-06	Pituitary	30110_irnt	ENSG00000030110	BAK	0.226702	0.211331	8.55079e-14	1.06452e-12	16	16	16	Lab/Continuous	30110_irnt.gwas.imputed_v3.both_sexes.csv
Mean platelet (thrombocyte) volume	Blood assays	5.20969	0.0173436	1.89152e-07	6.72582e-06	Prostate	30100_irnt	ENSG00000030110	BAK	0.258467	0.353736	1.56045e-22	6.14368e-21	21	21	21	Lab/Continuous	30100_irnt.gwas.imputed_v3.both_sexes.csv
Neutrophill count	Blood assays	-5.20883	-0.0634136	1.90034e-07	6.74989e-06	Skin Not Sun Exposed Suprapubic	30140_irnt	ENSG00000129473	BCLW	0.0181815	0.0298361	7.89043e-05	0.000168643	12	12	12	Lab/Continuous	30140_irnt.gwas.imputed_v3.both_sexes.csv
High light scatter reticulocyte percentage	Blood assays	5.20771	0.0582173	1.91182e-07	6.78335e-06	Heart Atrial Appendage	30290_irnt	ENSG00000087088	BAX	0.0261218	0.0239641	0.00275566	0.00559193	17	17	17	Lab/Continuous	30290_irnt.gwas.imputed_v3.both_sexes.csv
Mean sphered cell volume	Blood assays	5.20529	0.0724326	1.93697e-07	6.86456e-06	Brain Hippocampus	30270_irnt	ENSG00000153094	BIM	0.0141304	0.0597604	0.00155393	0.00637751	13	13	13	Lab/Continuous	30270_irnt.gwas.imputed_v3.both_sexes.csv
Neutrophill count	Blood assays	5.2051	0.0480352	1.93888e-07	6.86456e-06	Muscle Skeletal	30140_irnt	ENSG00000015475	BID	0.033683	0.0433265	2.3758e-08	7.14628e-08	18	19	19	Lab/Continuous	30140_irnt.gwas.imputed_v3.both_sexes.csv
White blood cell (leukocyte) count	Blood assays	-5.20202	-0.0529202	1.97138e-07	6.97212e-06	Cells Cultured fibroblasts	30000_irnt	ENSG00000129473	BCLW	0.0241755	0.0354904	3.08755e-05	6.32645e-05	21	21	21	Lab/Continuous	30000_irnt.gwas.imputed_v3.both_sexes.csv
Neutrophill count	Blood assays	5.20021	0.0417799	1.99063e-07	7.03264e-06	Brain Amygdala	30140_irnt	ENSG00000015475	BID	0.0452789	0.116992	7.26726e-05	0.000585572	6	6	6	Lab/Continuous	30140_irnt.gwas.imputed_v3.both_sexes.csv
Platelet count	Blood assays	-5.1994	-0.0650635	1.99928e-07	7.05563e-06	Artery Aorta	30080_irnt	ENSG00000129473	BCLW	0.0159086	0.0762576	3.33935e-08	1.16046e-07	8	8	8	Lab/Continuous	30080_irnt.gwas.imputed_v3.both_sexes.csv
High light scatter reticulocyte percentage	Blood assays	-5.19853	-0.0665218	2.00865e-07	7.07893e-06	Brain Cerebellar Hemisphere	30290_irnt	ENSG00000129473	BCLW	0.0171965	0.0723378	0.000319427	0.00100333	2	2	2	Lab/Continuous	30290_irnt.gwas.imputed_v3.both_sexes.csv
Mean corpuscular volume	Blood assays	5.19839	0.0412313	2.01019e-07	7.07893e-06	Prostate	30040_irnt	ENSG00000003400	CASP10	0.0451098	0.0445437	0.00160296	0.00520606	4	4	4	Lab/Continuous	30040_irnt.gwas.imputed_v3.both_sexes.csv
Red blood cell (erythrocyte) distribution width	Blood assays	5.19791	0.0176688	2.0154e-07	7.08969e-06	Colon Sigmoid	30070_irnt	ENSG00000104518	GSDMD	0.24738	0.297268	5.06718e-26	1.04856e-24	18	20	20	Lab/Continuous	30070_irnt.gwas.imputed_v3.both_sexes.csv
Neutrophill count	Blood assays	-5.19737	-0.0543968	2.02127e-07	7.10274e-06	Muscle Skeletal	30140_irnt	ENSG00000129473	BCLW	0.0249898	0.0254631	2.0467e-05	4.64029e-05	21	21	21	Lab/Continuous	30140_irnt.gwas.imputed_v3.both_sexes.csv
Red blood cell (erythrocyte) count	Blood assays	5.19595	0.0405015	2.0368e-07	7.10917e-06	Esophagus Mucosa	30010_irnt	ENSG00000002330	BAD	0.041138	0.0625092	1.60708e-08	4.97731e-08	21	22	22	Lab/Continuous	30010_irnt.gwas.imputed_v3.both_sexes.csv
High light scatter reticulocyte percentage	Blood assays	-5.19582	-0.43679	2.03823e-07	7.10917e-06	Adrenal Gland	30290_irnt	ENSG00000129473	BCLW	0.000398571	0.0218627	0.0239909	0.0502881	1	1	1	Lab/Continuous	30290_irnt.gwas.imputed_v3.both_sexes.csv
High light scatter reticulocyte percentage	Blood assays	-5.19582	-0.108479	2.03823e-07	7.10917e-06	Brain Nucleus accumbens basal ganglia	30290_irnt	ENSG00000129473	BCLW	0.00646194	0.0609118	0.000398766	0.00143025	1	1	1	Lab/Continuous	30290_irnt.gwas.imputed_v3.both_sexes.csv
High light scatter reticulocyte percentage	Blood assays	-5.19582	-0.244951	2.03823e-07	7.10917e-06	Brain Caudate basal ganglia	30290_irnt	ENSG00000129473	BCLW	0.00126734	0.0547622	0.00102314	0.00324948	1	1	1	Lab/Continuous	30290_irnt.gwas.imputed_v3.both_sexes.csv
High light scatter reticulocyte percentage	Blood assays	-5.19582	-0.070482	2.03823e-07	7.10917e-06	Brain Hippocampus	30290_irnt	ENSG00000129473	BCLW	0.0153072	0.0288492	0.0291791	0.0802378	1	1	1	Lab/Continuous	30290_irnt.gwas.imputed_v3.both_sexes.csv
High light scatter reticulocyte percentage	Blood assays	-5.19582	-0.12522	2.03823e-07	7.10917e-06	Brain Cerebellum	30290_irnt	ENSG00000129473	BCLW	0.00484956	0.045587	0.00190888	0.00457959	1	1	1	Lab/Continuous	30290_irnt.gwas.imputed_v3.both_sexes.csv
High light scatter reticulocyte percentage	Blood assays	-5.19582	-0.187249	2.03823e-07	7.10917e-06	Colon Transverse	30290_irnt	ENSG00000129473	BCLW	0.00216877	0.0211897	0.00514398	0.0104289	1	1	1	Lab/Continuous	30290_irnt.gwas.imputed_v3.both_sexes.csv
Lymphocyte percentage	Blood assays	5.19545	0.121811	2.04223e-07	7.11558e-06	Esophagus Mucosa	30180_irnt	ENSG00000143384	MCL1	0.00565399	0.0227952	0.000733368	0.00136119	13	13	13	Lab/Continuous	30180_irnt.gwas.imputed_v3.both_sexes.csv
Neutrophill percentage	Blood assays	5.19442	0.0420364	2.05357e-07	7.14752e-06	Nerve Tibial	30200_irnt	ENSG00000015475	BID	0.0443052	0.142233	2.0005e-19	9.97062e-19	19	20	20	Lab/Continuous	30200_irnt.gwas.imputed_v3.both_sexes.csv
Lymphocyte count	Blood assays	5.19403	0.0264569	2.05786e-07	7.15488e-06	Esophagus Muscularis	30120_irnt	ENSG00000064012	CASP8	0.104612	0.111662	1.36059e-13	6.28914e-13	12	12	12	Lab/Continuous	30120_irnt.gwas.imputed_v3.both_sexes.csv
Monocyte percentage	Blood assays	-5.19028	-0.0426571	2.09975e-07	7.29281e-06	Ovary	30190_irnt	ENSG00000168404	MLKL	0.0368564	0.0284268	0.0294003	0.0753544	3	3	3	Lab/Continuous	30190_irnt.gwas.imputed_v3.both_sexes.csv
Neutrophill percentage	Blood assays	5.18921	0.0422945	2.11188e-07	7.32721e-06	Esophagus Muscularis	30200_irnt	ENSG00000015475	BID	0.044013	0.0843366	1.73042e-10	6.32442e-10	19	19	19	Lab/Continuous	30200_irnt.gwas.imputed_v3.both_sexes.csv
Platelet distribution width	Blood assays	5.18725	0.0172261	2.13417e-07	7.38896e-06	Breast Mammary Tissue	30110_irnt	ENSG00000030110	BAK	0.262083	0.31639	2.0356e-34	5.89381e-33	26	26	26	Lab/Continuous	30110_irnt.gwas.imputed_v3.both_sexes.csv
Mean sphered cell volume	Blood assays	5.1874	0.0809846	2.13253e-07	7.38896e-06	Nerve Tibial	30270_irnt	ENSG00000153094	BIM	0.0107425	0.0590286	1.37928e-08	3.55852e-08	15	15	15	Lab/Continuous	30270_irnt.gwas.imputed_v3.both_sexes.csv
Platelet distribution width	Blood assays	5.18652	0.01775	2.1426e-07	7.41035e-06	Pancreas	30110_irnt	ENSG00000030110	BAK	0.245483	0.232668	3.53098e-19	4.47552e-18	17	17	17	Lab/Continuous	30110_irnt.gwas.imputed_v3.both_sexes.csv
Mean platelet (thrombocyte) volume	Blood assays	5.1863	0.0270824	2.1451e-07	7.41119e-06	Brain Putamen basal ganglia	30100_irnt	ENSG00000030110	BAK	0.10626	0.210655	3.07742e-10	3.63279e-09	2	2	2	Lab/Continuous	30100_irnt.gwas.imputed_v3.both_sexes.csv
Lymphocyte count	Blood assays	-5.18471	-0.0533485	2.16348e-07	7.46684e-06	Muscle Skeletal	30120_irnt	ENSG00000129473	BCLW	0.0249898	0.0254631	2.0467e-05	4.64029e-05	21	21	21	Lab/Continuous	30120_irnt.gwas.imputed_v3.both_sexes.csv
Lymphocyte count	Blood assays	-5.18451	-0.0550376	2.16581e-07	7.46705e-06	Skin Sun Exposed Lower leg	30120_irnt	ENSG00000129473	BCLW	0.0226303	0.0294775	2.17762e-05	4.50088e-05	17	17	17	Lab/Continuous	30120_irnt.gwas.imputed_v3.both_sexes.csv
Lymphocyte percentage	Blood assays	-5.18133	-0.0305965	2.20305e-07	7.5875e-06	Brain Caudate basal ganglia	30180_irnt	ENSG00000064012	CASP8	0.0800749	0.0760329	9.96191e-05	0.000393167	19	19	19	Lab/Continuous	30180_irnt.gwas.imputed_v3.both_sexes.csv
Mean platelet (thrombocyte) volume	Blood assays	5.17942	0.0267844	2.22573e-07	7.65757e-06	Brain Caudate basal ganglia	30100_irnt	ENSG00000030110	BAK	0.108458	0.179325	7.64967e-10	7.05567e-09	4	4	4	Lab/Continuous	30100_irnt.gwas.imputed_v3.both_sexes.csv
Mean sphered cell volume	Blood assays	5.17785	0.113865	2.24458e-07	7.71436e-06	Heart Atrial Appendage	30270_irnt	ENSG00000153094	BIM	0.00522702	0.0180737	0.00943095	0.0171823	11	11	11	Lab/Continuous	30270_irnt.gwas.imputed_v3.both_sexes.csv
Mean platelet (thrombocyte) volume	Blood assays	5.17159	0.0169571	2.32105e-07	7.96054e-06	Cells Cultured fibroblasts	30100_irnt	ENSG00000030110	BAK	0.266778	0.386333	5.80238e-53	1.26851e-51	24	24	24	Lab/Continuous	30100_irnt.gwas.imputed_v3.both_sexes.csv
High light scatter reticulocyte percentage	Blood assays	-5.17162	-0.0425916	2.32074e-07	7.96054e-06	Nerve Tibial	30290_irnt	ENSG00000129473	BCLW	0.0418287	0.104656	1.99659e-14	7.55584e-14	7	7	7	Lab/Continuous	30290_irnt.gwas.imputed_v3.both_sexes.csv
Platelet distribution width	Blood assays	5.17058	0.0171923	2.33371e-07	7.97973e-06	Adipose Subcutaneous	30110_irnt	ENSG00000030110	BAK	0.261227	0.359271	5.93765e-58	1.59601e-56	24	24	24	Lab/Continuous	30110_irnt.gwas.imputed_v3.both_sexes.csv
Lymphocyte percentage	Blood assays	-5.17093	-0.0636613	2.32934e-07	7.97973e-06	Brain Frontal Cortex BA9	30180_irnt	ENSG00000015475	BID	0.0185112	0.180273	4.74312e-09	4.46774e-08	3	4	4	Lab/Continuous	30180_irnt.gwas.imputed_v3.both_sexes.csv
Mean corpuscular haemoglobin	Blood assays	-5.17056	-0.112115	2.33392e-07	7.97973e-06	Brain Spinal cord cervical c-1	30050_irnt	ENSG00000125538	IL1B	0.00638952	0.0558736	0.00770471	0.0281544	4	4	4	Lab/Continuous	30050_irnt.gwas.imputed_v3.both_sexes.csv
Mean platelet (thrombocyte) volume	Blood assays	5.16467	0.0176211	2.40858e-07	8.21791e-06	Colon Transverse	30100_irnt	ENSG00000030110	BAK	0.246277	0.151516	9.2266e-15	7.86469e-14	17	17	17	Lab/Continuous	30100_irnt.gwas.imputed_v3.both_sexes.csv
High light scatter reticulocyte percentage	Blood assays	-5.16479	-0.05957	2.40709e-07	8.21791e-06	Brain Cortex	30290_irnt	ENSG00000129473	BCLW	0.0210913	0.067721	0.000164355	0.000580816	2	2	2	Lab/Continuous	30290_irnt.gwas.imputed_v3.both_sexes.csv
High light scatter reticulocyte percentage	Blood assays	-5.16312	-0.0703405	2.42864e-07	8.27775e-06	Brain Frontal Cortex BA9	30290_irnt	ENSG00000129473	BCLW	0.0150965	0.0815983	0.000127146	0.000550596	3	3	3	Lab/Continuous	30290_irnt.gwas.imputed_v3.both_sexes.csv
Platelet count	Blood assays	-5.16196	-0.0693652	2.44375e-07	8.32064e-06	Spleen	30080_irnt	ENSG00000129473	BCLW	0.0138381	0.0256034	0.015819	0.0320374	7	7	7	Lab/Continuous	30080_irnt.gwas.imputed_v3.both_sexes.csv
White blood cell (leukocyte) count	Blood assays	5.1584	0.232313	2.49074e-07	8.47186e-06	Brain Frontal Cortex BA9	30000_irnt	ENSG00000125538	IL1B	0.00135167	0.0331746	0.0158471	0.0411954	2	2	2	Lab/Continuous	30000_irnt.gwas.imputed_v3.both_sexes.csv
Reticulocyte percentage	Blood assays	-5.15287	-0.0423571	2.56534e-07	8.71659e-06	Nerve Tibial	30240_irnt	ENSG00000129473	BCLW	0.0418287	0.104656	1.99659e-14	7.55584e-14	7	7	7	Lab/Continuous	30240_irnt.gwas.imputed_v3.both_sexes.csv
Red blood cell (erythrocyte) distribution width	Blood assays	5.15203	0.0225364	2.57682e-07	8.74656e-06	Brain Amygdala	30070_irnt	ENSG00000104518	GSDMD	0.142534	0.330374	1.0555e-12	4.21357e-11	7	8	8	Lab/Continuous	30070_irnt.gwas.imputed_v3.both_sexes.csv
Haematocrit percentage	Blood assays	-5.15103	-0.0527029	2.59057e-07	8.77513e-06	Lung	30030_irnt	ENSG00000105327	PUMA	0.0176152	0.0339624	2.57513e-05	6.35941e-05	7	7	7	Lab/Continuous	30030_irnt.gwas.imputed_v3.both_sexes.csv
Platelet count	Blood assays	-5.15117	-0.0574812	2.5886e-07	8.77513e-06	Nerve Tibial	30080_irnt	ENSG00000176720	BOK	0.0220606	0.0613667	7.00422e-09	1.84672e-08	4	4	4	Lab/Continuous	30080_irnt.gwas.imputed_v3.both_sexes.csv
Red blood cell (erythrocyte) count	Blood assays	-5.14967	-0.0297313	2.60942e-07	8.82989e-06	Adipose Subcutaneous	30010_irnt	ENSG00000129465	RIPK3	0.0799464	0.142236	4.46108e-21	2.92214e-20	10	10	10	Lab/Continuous	30010_irnt.gwas.imputed_v3.both_sexes.csv
Platelet distribution width	Blood assays	5.14921	0.0247977	2.61586e-07	8.84259e-06	Cells EBV-transformed lymphocytes	30110_irnt	ENSG00000176720	BOK	0.128744	0.107215	5.16008e-05	0.000341969	2	2	2	Lab/Continuous	30110_irnt.gwas.imputed_v3.both_sexes.csv
Platelet count	Blood assays	-5.14871	-0.0644816	2.62286e-07	8.85712e-06	Pancreas	30080_irnt	ENSG00000129473	BCLW	0.0159242	0.0396528	0.000467917	0.00124756	5	5	5	Lab/Continuous	30080_irnt.gwas.imputed_v3.both_sexes.csv
Reticulocyte percentage	Blood assays	-5.14502	-0.0681299	2.67493e-07	8.99953e-06	Artery Aorta	30240_irnt	ENSG00000129473	BCLW	0.0159086	0.0762576	3.33935e-08	1.16046e-07	8	8	8	Lab/Continuous	30240_irnt.gwas.imputed_v3.both_sexes.csv
High light scatter reticulocyte percentage	Blood assays	-5.14475	-0.0679198	2.67871e-07	8.99953e-06	Pancreas	30290_irnt	ENSG00000129473	BCLW	0.0159242	0.0396528	0.000467917	0.00124756	5	5	5	Lab/Continuous	30290_irnt.gwas.imputed_v3.both_sexes.csv
High light scatter reticulocyte percentage	Blood assays	-5.14543	-0.04769	2.66904e-07	8.99953e-06	Esophagus Muscularis	30290_irnt	ENSG00000129473	BCLW	0.0325698	0.0710543	5.26527e-09	1.69912e-08	16	16	16	Lab/Continuous	30290_irnt.gwas.imputed_v3.both_sexes.csv
Reticulocyte percentage	Blood assays	-5.14512	-0.0729926	2.67356e-07	8.99953e-06	Spleen	30240_irnt	ENSG00000129473	BCLW	0.0138381	0.0256034	0.015819	0.0320374	7	7	7	Lab/Continuous	30240_irnt.gwas.imputed_v3.both_sexes.csv
Haemoglobin concentration	Blood assays	-5.1448	-0.0746818	2.67805e-07	8.99953e-06	Brain Nucleus accumbens basal ganglia	30020_irnt	ENSG00000015475	BID	0.00845061	0.184513	1.78041e-10	1.83555e-09	3	3	3	Lab/Continuous	30020_irnt.gwas.imputed_v3.both_sexes.csv
Red blood cell (erythrocyte) distribution width	Blood assays	5.14152	0.0179959	2.72528e-07	9.14666e-06	Esophagus Muscularis	30070_irnt	ENSG00000104518	GSDMD	0.230971	0.362657	3.16211e-47	7.55673e-46	21	24	24	Lab/Continuous	30070_irnt.gwas.imputed_v3.both_sexes.csv
Mean corpuscular haemoglobin	Blood assays	5.13752	0.0677512	2.78388e-07	9.32429e-06	Brain Spinal cord cervical c-1	30050_irnt	ENSG00000153094	BIM	0.0130118	0.0410546	0.0228828	0.0692253	11	12	12	Lab/Continuous	30050_irnt.gwas.imputed_v3.both_sexes.csv
Platelet count	Blood assays	-5.13766	-0.0285197	2.7818e-07	9.32429e-06	Colon Sigmoid	30080_irnt	ENSG00000176720	BOK	0.0898657	0.19978	5.04943e-17	5.49838e-16	21	21	21	Lab/Continuous	30080_irnt.gwas.imputed_v3.both_sexes.csv
Mean platelet (thrombocyte) volume	Blood assays	5.13373	0.0151417	2.8405e-07	9.50426e-06	Muscle Skeletal	30100_irnt	ENSG00000030110	BAK	0.329673	0.579368	1.62065e-134	3.32363e-132	32	32	32	Lab/Continuous	30100_irnt.gwas.imputed_v3.both_sexes.csv
Red blood cell (erythrocyte) count	Blood assays	-5.13319	-0.0319106	2.84875e-07	9.52218e-06	Colon Transverse	30010_irnt	ENSG00000129465	RIPK3	0.0709152	0.161306	1.07046e-15	9.8387e-15	16	16	16	Lab/Continuous	30010_irnt.gwas.imputed_v3.both_sexes.csv
Reticulocyte percentage	Blood assays	-5.1296	-0.0675973	2.90365e-07	9.69582e-06	Pancreas	30240_irnt	ENSG00000129473	BCLW	0.0159242	0.0396528	0.000467917	0.00124756	5	5	5	Lab/Continuous	30240_irnt.gwas.imputed_v3.both_sexes.csv
White blood cell (leukocyte) count	Blood assays	5.12529	0.0873193	2.97074e-07	9.90981e-06	Cells Cultured fibroblasts	30000_irnt	ENSG00000143384	MCL1	0.0111783	0.0515481	4.58684e-07	1.12229e-06	16	17	17	Lab/Continuous	30000_irnt.gwas.imputed_v3.both_sexes.csv
Lymphocyte percentage	Blood assays	5.1234	0.0267739	3.00079e-07	9.99989e-06	Esophagus Muscularis	30180_irnt	ENSG00000064012	CASP8	0.104612	0.111662	1.36059e-13	6.28914e-13	12	12	12	Lab/Continuous	30180_irnt.gwas.imputed_v3.both_sexes.csv
Lymphocyte count	Blood assays	-5.12085	-0.14553	3.04161e-07	1.01257e-05	Esophagus Muscularis	30120_irnt	ENSG00000153094	BIM	0.00322282	0.0224618	0.00118918	0.00217235	4	4	4	Lab/Continuous	30120_irnt.gwas.imputed_v3.both_sexes.csv
Neutrophill count	Blood assays	-5.12021	-0.0718056	3.05194e-07	1.01395e-05	Spleen	30140_irnt	ENSG00000129473	BCLW	0.0138381	0.0256034	0.015819	0.0320374	7	7	7	Lab/Continuous	30140_irnt.gwas.imputed_v3.both_sexes.csv
Neutrophill count	Blood assays	5.12028	0.0537085	3.05089e-07	1.01395e-05	Brain Hypothalamus	30140_irnt	ENSG00000015475	BID	0.0266399	0.0613388	0.001129	0.00478613	3	4	4	Lab/Continuous	30140_irnt.gwas.imputed_v3.both_sexes.csv
High light scatter reticulocyte percentage	Blood assays	-5.11752	-0.0936852	3.09581e-07	1.02749e-05	Brain Hypothalamus	30290_irnt	ENSG00000129473	BCLW	0.00835957	0.0428424	0.00676448	0.0225553	2	2	2	Lab/Continuous	30290_irnt.gwas.imputed_v3.both_sexes.csv
Reticulocyte percentage	Blood assays	5.1138	0.10288	3.15738e-07	1.04581e-05	Esophagus Mucosa	30240_irnt	ENSG00000153094	BIM	0.00660386	0.0190151	0.00206195	0.00358465	5	5	5	Lab/Continuous	30240_irnt.gwas.imputed_v3.both_sexes.csv
Platelet count	Blood assays	-5.11394	-0.0402619	3.15511e-07	1.04581e-05	Lung	30080_irnt	ENSG00000176720	BOK	0.0443921	0.05827	2.90653e-08	1.01223e-07	15	15	15	Lab/Continuous	30080_irnt.gwas.imputed_v3.both_sexes.csv
Platelet distribution width	Blood assays	5.11093	0.0171112	3.20582e-07	1.06079e-05	Prostate	30110_irnt	ENSG00000030110	BAK	0.258467	0.353736	1.56045e-22	6.14368e-21	21	21	21	Lab/Continuous	30110_irnt.gwas.imputed_v3.both_sexes.csv
Lymphocyte count	Blood assays	5.1107	0.0325612	3.20973e-07	1.06102e-05	Pancreas	30120_irnt	ENSG00000003400	CASP10	0.0694706	0.0691276	3.23943e-06	1.21434e-05	13	13	13	Lab/Continuous	30120_irnt.gwas.imputed_v3.both_sexes.csv
Platelet distribution width	Blood assays	5.11028	0.0174607	3.21689e-07	1.06232e-05	Colon Transverse	30110_irnt	ENSG00000030110	BAK	0.246277	0.151516	9.2266e-15	7.86469e-14	17	17	17	Lab/Continuous	30110_irnt.gwas.imputed_v3.both_sexes.csv
White blood cell (leukocyte) count	Blood assays	5.10952	0.0164483	3.22982e-07	1.06552e-05	Thyroid	30000_irnt	ENSG00000104518	GSDMD	0.275072	0.320527	5.88665e-50	9.43101e-49	20	20	20	Lab/Continuous	30000_irnt.gwas.imputed_v3.both_sexes.csv
Neutrophill percentage	Blood assays	5.10891	0.0467042	3.24022e-07	1.06788e-05	Skin Sun Exposed Lower leg	30200_irnt	ENSG00000015475	BID	0.0350414	0.0649568	2.00106e-10	6.36006e-10	14	15	15	Lab/Continuous	30200_irnt.gwas.imputed_v3.both_sexes.csv
High light scatter reticulocyte count	Blood assays	-5.10608	-0.058743	3.28919e-07	1.08293e-05	Colon Sigmoid	30300_irnt	ENSG00000129473	BCLW	0.0208261	0.040149	0.000323633	0.000851107	14	14	14	Lab/Continuous	30300_irnt.gwas.imputed_v3.both_sexes.csv
Mean corpuscular volume	Blood assays	5.1055	0.127039	3.2992e-07	1.08514e-05	Nerve Tibial	30040_irnt	ENSG00000104765	NIX	0.00484491	0.0236433	0.000371667	0.000644135	6	6	6	Lab/Continuous	30040_irnt.gwas.imputed_v3.both_sexes.csv
Reticulocyte percentage	Blood assays	-5.10519	-0.058903	3.30454e-07	1.08581e-05	Colon Sigmoid	30240_irnt	ENSG00000129473	BCLW	0.0208261	0.040149	0.000323633	0.000851107	14	14	14	Lab/Continuous	30240_irnt.gwas.imputed_v3.both_sexes.csv
High light scatter reticulocyte count	Blood assays	-5.1049	-0.0470368	3.30977e-07	1.08644e-05	Esophagus Muscularis	30300_irnt	ENSG00000129473	BCLW	0.0325698	0.0710543	5.26527e-09	1.69912e-08	16	16	16	Lab/Continuous	30300_irnt.gwas.imputed_v3.both_sexes.csv
Red blood cell (erythrocyte) distribution width	Blood assays	5.10298	0.014967	3.34345e-07	1.09641e-05	Skin Sun Exposed Lower leg	30070_irnt	ENSG00000104518	GSDMD	0.331512	0.35052	1.68458e-58	4.25169e-57	14	14	14	Lab/Continuous	30070_irnt.gwas.imputed_v3.both_sexes.csv
Platelet distribution width	Blood assays	5.10179	0.0174806	3.3646e-07	1.10224e-05	Artery Aorta	30110_irnt	ENSG00000030110	BAK	0.246234	0.219889	1.49303e-22	1.58122e-21	29	29	29	Lab/Continuous	30110_irnt.gwas.imputed_v3.both_sexes.csv
Neutrophill count	Blood assays	-5.09916	-0.0464713	3.4116e-07	1.11653e-05	Heart Atrial Appendage	30140_irnt	ENSG00000129473	BCLW	0.0332212	0.0309434	0.000654483	0.00148168	17	17	17	Lab/Continuous	30140_irnt.gwas.imputed_v3.both_sexes.csv
Haematocrit percentage	Blood assays	-5.09832	-0.049364	3.42678e-07	1.12038e-05	Stomach	30030_irnt	ENSG00000105327	PUMA	0.0192942	0.0296323	0.00187216	0.00480684	11	11	11	Lab/Continuous	30030_irnt.gwas.imputed_v3.both_sexes.csv
Red blood cell (erythrocyte) count	Blood assays	5.09785	0.0130756	3.43537e-07	1.12207e-05	Esophagus Mucosa	30010_irnt	ENSG00000132906	CASP9	0.315681	0.320085	2.15034e-43	4.3993e-42	19	19	19	Lab/Continuous	30010_irnt.gwas.imputed_v3.both_sexes.csv
Reticulocyte percentage	Blood assays	-5.09709	-0.0693752	3.44913e-07	1.12545e-05	Brain Frontal Cortex BA9	30240_irnt	ENSG00000129473	BCLW	0.0150965	0.0815983	0.000127146	0.000550596	3	3	3	Lab/Continuous	30240_irnt.gwas.imputed_v3.both_sexes.csv
Neutrophill percentage	Blood assays	5.09645	0.048582	3.46078e-07	1.12813e-05	Cells Cultured fibroblasts	30200_irnt	ENSG00000015475	BID	0.0322511	0.0445872	2.84767e-06	6.47156e-06	14	15	15	Lab/Continuous	30200_irnt.gwas.imputed_v3.both_sexes.csv
Lymphocyte count	Blood assays	-5.09322	-0.0210072	3.52029e-07	1.1464e-05	Skin Not Sun Exposed Suprapubic	30120_irnt	ENSG00000003400	CASP10	0.17698	0.228049	8.28774e-31	9.96434e-30	25	25	25	Lab/Continuous	30120_irnt.gwas.imputed_v3.both_sexes.csv
Lymphocyte percentage	Blood assays	-5.09154	-0.0304402	3.55166e-07	1.15547e-05	Brain Putamen basal ganglia	30180_irnt	ENSG00000064012	CASP8	0.0787481	0.0779482	0.000226956	0.000932665	21	21	21	Lab/Continuous	30180_irnt.gwas.imputed_v3.both_sexes.csv
Mean platelet (thrombocyte) volume	Blood assays	5.08932	0.0173849	3.59351e-07	1.16793e-05	Spleen	30100_irnt	ENSG00000030110	BAK	0.246069	0.370323	2.18074e-24	6.01833e-23	15	15	15	Lab/Continuous	30100_irnt.gwas.imputed_v3.both_sexes.csv
Platelet distribution width	Blood assays	5.08776	0.0167782	3.62309e-07	1.17638e-05	Cells Cultured fibroblasts	30110_irnt	ENSG00000030110	BAK	0.266778	0.386333	5.80238e-53	1.26851e-51	24	24	24	Lab/Continuous	30110_irnt.gwas.imputed_v3.both_sexes.csv
Red blood cell (erythrocyte) count	Blood assays	-5.08706	-0.0335429	3.63662e-07	1.17961e-05	Stomach	30010_irnt	ENSG00000129465	RIPK3	0.0632425	0.0632878	4.54604e-06	1.92966e-05	19	19	19	Lab/Continuous	30010_irnt.gwas.imputed_v3.both_sexes.csv
Mean reticulocyte volume	Blood assays	5.08395	0.066619	3.69673e-07	1.19792e-05	Skin Sun Exposed Lower leg	30260_irnt	ENSG00000171552	BCLX	0.0201994	0.0146309	0.00288273	0.00469124	11	11	11	Lab/Continuous	30260_irnt.gwas.imputed_v3.both_sexes.csv
Red blood cell (erythrocyte) distribution width	Blood assays	5.08118	0.0187962	3.75103e-07	1.21432e-05	Breast Mammary Tissue	30070_irnt	ENSG00000104518	GSDMD	0.204927	0.173111	5.2095e-18	5.71331e-17	21	23	23	Lab/Continuous	30070_irnt.gwas.imputed_v3.both_sexes.csv
Reticulocyte percentage	Blood assays	-5.07862	-0.0585306	3.8019e-07	1.22958e-05	Brain Cortex	30240_irnt	ENSG00000129473	BCLW	0.0210913	0.067721	0.000164355	0.000580816	2	2	2	Lab/Continuous	30240_irnt.gwas.imputed_v3.both_sexes.csv
High light scatter reticulocyte count	Blood assays	-5.07791	-0.0670282	3.81614e-07	1.23297e-05	Artery Aorta	30300_irnt	ENSG00000129473	BCLW	0.0159086	0.0762576	3.33935e-08	1.16046e-07	8	8	8	Lab/Continuous	30300_irnt.gwas.imputed_v3.both_sexes.csv
Haematocrit percentage	Blood assays	5.07758	0.0157602	3.82273e-07	1.23389e-05	Adipose Visceral Omentum	30030_irnt	ENSG00000132906	CASP9	0.19719	0.242579	4.97759e-30	8.01762e-29	11	12	12	Lab/Continuous	30030_irnt.gwas.imputed_v3.both_sexes.csv
Red blood cell (erythrocyte) distribution width	Blood assays	5.0772	0.0178879	3.83034e-07	1.23513e-05	Nerve Tibial	30070_irnt	ENSG00000104518	GSDMD	0.23569	0.289731	2.71489e-41	3.4294e-40	25	29	29	Lab/Continuous	30070_irnt.gwas.imputed_v3.both_sexes.csv
Neutrophill percentage	Blood assays	-5.07697	-0.0271543	3.83502e-07	1.23543e-05	Esophagus Muscularis	30200_irnt	ENSG00000064012	CASP8	0.104612	0.111662	1.36059e-13	6.28914e-13	12	12	12	Lab/Continuous	30200_irnt.gwas.imputed_v3.both_sexes.csv
Platelet count	Blood assays	-5.07674	-0.0812739	3.83961e-07	1.2357e-05	Colon Transverse	30080_irnt	ENSG00000176720	BOK	0.0107408	0.1008	4.61225e-10	2.53861e-09	4	4	4	Lab/Continuous	30080_irnt.gwas.imputed_v3.both_sexes.csv
Reticulocyte percentage	Blood assays	-5.07573	-0.159545	3.86013e-07	1.24109e-05	Breast Mammary Tissue	30240_irnt	ENSG00000129473	BCLW	0.00281515	0.0150031	0.0147301	0.0266965	4	4	4	Lab/Continuous	30240_irnt.gwas.imputed_v3.both_sexes.csv
High light scatter reticulocyte percentage	Blood assays	-5.07273	-0.159672	3.92149e-07	1.25959e-05	Breast Mammary Tissue	30290_irnt	ENSG00000129473	BCLW	0.00281515	0.0150031	0.0147301	0.0266965	4	4	4	Lab/Continuous	30290_irnt.gwas.imputed_v3.both_sexes.csv
Mean platelet (thrombocyte) volume	Blood assays	5.07036	0.017529	3.97059e-07	1.27411e-05	Heart Left Ventricle	30100_irnt	ENSG00000030110	BAK	0.239322	0.197337	4.24453e-20	5.29726e-19	18	18	18	Lab/Continuous	30100_irnt.gwas.imputed_v3.both_sexes.csv
Platelet count	Blood assays	5.06962	0.0747865	3.98619e-07	1.27787e-05	Lung	30080_irnt	ENSG00000100290	BIK	0.0130786	0.0398166	5.03627e-06	1.35979e-05	13	13	13	Lab/Continuous	30080_irnt.gwas.imputed_v3.both_sexes.csv
Mean platelet (thrombocyte) volume	Blood assays	5.0663	0.0138934	4.0562e-07	1.29905e-05	Skin Sun Exposed Lower leg	30100_irnt	ENSG00000030110	BAK	0.384247	0.609467	3.18737e-125	5.79907e-123	46	46	46	Lab/Continuous	30100_irnt.gwas.imputed_v3.both_sexes.csv
Red blood cell (erythrocyte) count	Blood assays	-5.06559	-0.0335021	4.07133e-07	1.30263e-05	Artery Aorta	30010_irnt	ENSG00000129465	RIPK3	0.0628324	0.0581683	1.5844e-06	4.59866e-06	19	19	19	Lab/Continuous	30010_irnt.gwas.imputed_v3.both_sexes.csv
Mean reticulocyte volume	Blood assays	5.06413	0.0406056	4.10271e-07	1.31139e-05	Prostate	30260_irnt	ENSG00000003400	CASP10	0.0451098	0.0445437	0.00160296	0.00520606	4	4	4	Lab/Continuous	30260_irnt.gwas.imputed_v3.both_sexes.csv
Haemoglobin concentration	Blood assays	-5.06351	-0.0371981	4.11615e-07	1.31441e-05	Brain Substantia nigra	30020_irnt	ENSG00000015475	BID	0.0348056	0.121872	0.000140781	0.00111047	7	7	7	Lab/Continuous	30020_irnt.gwas.imputed_v3.both_sexes.csv
Reticulocyte percentage	Blood assays	-5.06301	-0.0925901	4.12686e-07	1.31655e-05	Brain Hypothalamus	30240_irnt	ENSG00000129473	BCLW	0.00835957	0.0428424	0.00676448	0.0225553	2	2	2	Lab/Continuous	30240_irnt.gwas.imputed_v3.both_sexes.csv
Red blood cell (erythrocyte) count	Blood assays	-5.05733	-0.279716	4.25168e-07	1.35506e-05	Cells Cultured fibroblasts	30010_irnt	ENSG00000103490	ASC	0.000752538	0.0296156	0.000144287	0.000276466	5	5	5	Lab/Continuous	30010_irnt.gwas.imputed_v3.both_sexes.csv
Mean platelet (thrombocyte) volume	Blood assays	5.05636	0.0251754	4.27338e-07	1.36066e-05	Spleen	30100_irnt	ENSG00000100290	BIK	0.130652	0.119328	9.23532e-08	4.78243e-07	18	18	18	Lab/Continuous	30100_irnt.gwas.imputed_v3.both_sexes.csv
Platelet distribution width	Blood assays	5.05557	0.0171851	4.29099e-07	1.36413e-05	Liver	30110_irnt	ENSG00000030110	BAK	0.249944	0.357771	1.43234e-21	7.05649e-20	25	25	25	Lab/Continuous	30110_irnt.gwas.imputed_v3.both_sexes.csv
Lymphocyte count	Blood assays	-5.0555	-0.106608	4.29259e-07	1.36413e-05	Adipose Subcutaneous	30120_irnt	ENSG00000153094	BIM	0.00566064	0.015445	0.0026929	0.00446184	12	12	12	Lab/Continuous	30120_irnt.gwas.imputed_v3.both_sexes.csv
Eosinophill percentage	Blood assays	5.05503	0.123664	4.30329e-07	1.36621e-05	Skin Sun Exposed Lower leg	30210_irnt	ENSG00000002330	BAD	0.00483304	0.017667	0.0010487	0.00180295	4	4	4	Lab/Continuous	30210_irnt.gwas.imputed_v3.both_sexes.csv
Lymphocyte count	Blood assays	5.0528	0.0890475	4.35382e-07	1.38092e-05	Nerve Tibial	30120_irnt	ENSG00000087088	BAX	0.00955962	0.0117026	0.0125386	0.0181826	5	5	5	Lab/Continuous	30120_irnt.gwas.imputed_v3.both_sexes.csv
Lymphocyte percentage	Blood assays	-5.05172	-0.0672193	4.37852e-07	1.38742e-05	Brain Cortex	30180_irnt	ENSG00000015475	BID	0.0158755	0.212006	3.74967e-12	3.90498e-11	3	4	4	Lab/Continuous	30180_irnt.gwas.imputed_v3.both_sexes.csv
Mean platelet (thrombocyte) volume	Blood assays	5.04803	0.017303	4.46398e-07	1.41313e-05	Esophagus Muscularis	30100_irnt	ENSG00000030110	BAK	0.244104	0.29758	2.07572e-37	3.35353e-36	16	16	16	Lab/Continuous	30100_irnt.gwas.imputed_v3.both_sexes.csv
Haemoglobin concentration	Blood assays	-5.04592	-0.0448093	4.51343e-07	1.42605e-05	Skin Not Sun Exposed Suprapubic	30020_irnt	ENSG00000015475	BID	0.0242979	0.0398558	4.77442e-06	1.16998e-05	13	13	13	Lab/Continuous	30020_irnt.gwas.imputed_v3.both_sexes.csv
Red blood cell (erythrocyte) distribution width	Blood assays	5.04601	0.0191867	4.51134e-07	1.42605e-05	Adipose Visceral Omentum	30070_irnt	ENSG00000104518	GSDMD	0.193996	0.0842144	1.49166e-10	6.77299e-10	21	22	22	Lab/Continuous	30070_irnt.gwas.imputed_v3.both_sexes.csv
Red blood cell (erythrocyte) count	Blood assays	-5.04505	-0.19292	4.53407e-07	1.43119e-05	Esophagus Mucosa	30010_irnt	ENSG00000104765	NIX	0.00149428	0.0523876	2.49078e-07	6.91541e-07	2	2	2	Lab/Continuous	30010_irnt.gwas.imputed_v3.both_sexes.csv
Neutrophill percentage	Blood assays	5.04168	0.0469003	4.61472e-07	1.45525e-05	Testis	30200_irnt	ENSG00000015475	BID	0.0335783	0.0783216	3.31245e-07	1.15667e-06	16	17	17	Lab/Continuous	30200_irnt.gwas.imputed_v3.both_sexes.csv
High light scatter reticulocyte count	Blood assays	5.04001	0.100865	4.65506e-07	1.46559e-05	Esophagus Mucosa	30300_irnt	ENSG00000153094	BIM	0.00660386	0.0190151	0.00206195	0.00358465	5	5	5	Lab/Continuous	30300_irnt.gwas.imputed_v3.both_sexes.csv
Lymphocyte percentage	Blood assays	-5.03977	-0.0916462	4.66086e-07	1.46559e-05	Ovary	30180_irnt	ENSG00000015475	BID	0.00852239	0.0316562	0.0214272	0.0578176	4	4	4	Lab/Continuous	30180_irnt.gwas.imputed_v3.both_sexes.csv
Platelet distribution width	Blood assays	5.03984	0.0615802	4.65916e-07	1.46559e-05	Skin Not Sun Exposed Suprapubic	30110_irnt	ENSG00000176720	BOK	0.0214698	0.0580095	2.93996e-08	8.85203e-08	2	2	2	Lab/Continuous	30110_irnt.gwas.imputed_v3.both_sexes.csv
Red blood cell (erythrocyte) distribution width	Blood assays	5.03923	0.0180538	4.67407e-07	1.46834e-05	Artery Aorta	30070_irnt	ENSG00000104518	GSDMD	0.219721	0.342885	5.43476e-37	1.26121e-35	21	23	23	Lab/Continuous	30070_irnt.gwas.imputed_v3.both_sexes.csv
Red blood cell (erythrocyte) count	Blood assays	-5.03712	-0.0301708	4.72581e-07	1.48317e-05	Esophagus Muscularis	30010_irnt	ENSG00000129465	RIPK3	0.0773648	0.073161	3.07012e-09	1.01219e-08	16	16	16	Lab/Continuous	30010_irnt.gwas.imputed_v3.both_sexes.csv
Mean platelet (thrombocyte) volume	Blood assays	5.03621	0.0173448	4.74832e-07	1.48761e-05	Esophagus Gastroesophageal Junction	30100_irnt	ENSG00000030110	BAK	0.24193	0.236385	5.54769e-21	7.27301e-20	16	16	16	Lab/Continuous	30100_irnt.gwas.imputed_v3.both_sexes.csv
Reticulocyte percentage	Blood assays	-5.03619	-0.0644398	4.74899e-07	1.48761e-05	Brain Cerebellar Hemisphere	30240_irnt	ENSG00000129473	BCLW	0.0171965	0.0723378	0.000319427	0.00100333	2	2	2	Lab/Continuous	30240_irnt.gwas.imputed_v3.both_sexes.csv
Red blood cell (erythrocyte) count	Blood assays	-5.03168	-0.0330518	4.86203e-07	1.52157e-05	Esophagus Mucosa	30010_irnt	ENSG00000129465	RIPK3	0.0637412	0.210801	2.77329e-27	2.80395e-26	20	20	20	Lab/Continuous	30010_irnt.gwas.imputed_v3.both_sexes.csv
Mean corpuscular haemoglobin concentration	Blood assays	5.02938	0.256183	4.92076e-07	1.53849e-05	Testis	30060_irnt	ENSG00000104765	NIX	0.00109393	0.0138267	0.0349325	0.0590252	1	1	1	Lab/Continuous	30060_irnt.gwas.imputed_v3.both_sexes.csv
Mean reticulocyte volume	Blood assays	5.02695	0.0383601	4.98334e-07	1.54759e-05	Ovary	30260_irnt	ENSG00000153094	BIM	0.0526586	0.0348272	0.0157435	0.0446485	10	10	10	Lab/Continuous	30260_irnt.gwas.imputed_v3.both_sexes.csv
Reticulocyte percentage	Blood assays	-5.02679	-0.236981	4.98751e-07	1.54759e-05	Brain Caudate basal ganglia	30240_irnt	ENSG00000129473	BCLW	0.00126734	0.0547622	0.00102314	0.00324948	1	1	1	Lab/Continuous	30240_irnt.gwas.imputed_v3.both_sexes.csv
Reticulocyte percentage	Blood assays	-5.02679	-0.181157	4.98751e-07	1.54759e-05	Colon Transverse	30240_irnt	ENSG00000129473	BCLW	0.00216877	0.0211897	0.00514398	0.0104289	1	1	1	Lab/Continuous	30240_irnt.gwas.imputed_v3.both_sexes.csv
Reticulocyte percentage	Blood assays	-5.02679	-0.121146	4.98751e-07	1.54759e-05	Brain Cerebellum	30240_irnt	ENSG00000129473	BCLW	0.00484956	0.045587	0.00190888	0.00457959	1	1	1	Lab/Continuous	30240_irnt.gwas.imputed_v3.both_sexes.csv
Reticulocyte percentage	Blood assays	-5.02679	-0.42258	4.98751e-07	1.54759e-05	Adrenal Gland	30240_irnt	ENSG00000129473	BCLW	0.000398571	0.0218627	0.0239909	0.0502881	1	1	1	Lab/Continuous	30240_irnt.gwas.imputed_v3.both_sexes.csv
Reticulocyte percentage	Blood assays	-5.02679	-0.068189	4.98751e-07	1.54759e-05	Brain Hippocampus	30240_irnt	ENSG00000129473	BCLW	0.0153072	0.0288492	0.0291791	0.0802378	1	1	1	Lab/Continuous	30240_irnt.gwas.imputed_v3.both_sexes.csv
Reticulocyte percentage	Blood assays	-5.02679	-0.104949	4.98751e-07	1.54759e-05	Brain Nucleus accumbens basal ganglia	30240_irnt	ENSG00000129473	BCLW	0.00646194	0.0609118	0.000398766	0.00143025	1	1	1	Lab/Continuous	30240_irnt.gwas.imputed_v3.both_sexes.csv
Neutrophill count	Blood assays	5.02703	0.0527863	4.98127e-07	1.54759e-05	Brain Putamen basal ganglia	30140_irnt	ENSG00000015475	BID	0.0265698	0.198394	1.15564e-09	1.2513e-08	3	5	5	Lab/Continuous	30140_irnt.gwas.imputed_v3.both_sexes.csv
Red blood cell (erythrocyte) count	Blood assays	-5.0241	-0.220368	5.05811e-07	1.56801e-05	Testis	30010_irnt	ENSG00000104765	NIX	0.00109393	0.0138267	0.0349325	0.0590252	1	1	1	Lab/Continuous	30010_irnt.gwas.imputed_v3.both_sexes.csv
Red blood cell (erythrocyte) count	Blood assays	-5.02335	-0.0319886	5.07779e-07	1.57263e-05	Heart Atrial Appendage	30010_irnt	ENSG00000129465	RIPK3	0.067819	0.153714	4.06156e-15	3.23075e-14	17	17	17	Lab/Continuous	30010_irnt.gwas.imputed_v3.both_sexes.csv
Red blood cell (erythrocyte) distribution width	Blood assays	5.02295	0.0209771	5.08843e-07	1.57305e-05	Brain Hippocampus	30070_irnt	ENSG00000104518	GSDMD	0.156064	0.234866	4.22845e-11	7.93007e-10	7	8	8	Lab/Continuous	30070_irnt.gwas.imputed_v3.both_sexes.csv
Red blood cell (erythrocyte) count	Blood assays	-5.02294	-0.0306735	5.0887e-07	1.57305e-05	Esophagus Gastroesophageal Junction	30010_irnt	ENSG00000129465	RIPK3	0.0744006	0.106495	1.25749e-09	6.27907e-09	14	14	14	Lab/Continuous	30010_irnt.gwas.imputed_v3.both_sexes.csv
Platelet distribution width	Blood assays	5.02123	0.0171524	5.13425e-07	1.58267e-05	Spleen	30110_irnt	ENSG00000030110	BAK	0.246069	0.370323	2.18074e-24	6.01833e-23	15	15	15	Lab/Continuous	30110_irnt.gwas.imputed_v3.both_sexes.csv
Platelet distribution width	Blood assays	5.02145	0.0148706	5.12816e-07	1.58267e-05	Muscle Skeletal	30110_irnt	ENSG00000030110	BAK	0.329673	0.579368	1.62065e-134	3.32363e-132	32	32	32	Lab/Continuous	30110_irnt.gwas.imputed_v3.both_sexes.csv
Lymphocyte count	Blood assays	-5.02123	-0.0200031	5.13422e-07	1.58267e-05	Thyroid	30120_irnt	ENSG00000064012	CASP8	0.170885	0.128871	6.70843e-19	3.27239e-18	22	22	22	Lab/Continuous	30120_irnt.gwas.imputed_v3.both_sexes.csv
High light scatter reticulocyte percentage	Blood assays	5.01728	0.0457434	5.2408e-07	1.614e-05	Thyroid	30290_irnt	ENSG00000153094	BIM	0.0347483	0.0218292	0.000382958	0.000680913	11	11	11	Lab/Continuous	30290_irnt.gwas.imputed_v3.both_sexes.csv
Red blood cell (erythrocyte) count	Blood assays	-5.01632	-0.0332735	5.26709e-07	1.62058e-05	Heart Left Ventricle	30010_irnt	ENSG00000129465	RIPK3	0.0623281	0.308336	1.32528e-32	3.52462e-31	19	19	19	Lab/Continuous	30010_irnt.gwas.imputed_v3.both_sexes.csv
Reticulocyte count	Blood assays	-5.01448	-0.055207	5.31758e-07	1.63421e-05	Heart Left Ventricle	30250_irnt	ENSG00000129473	BCLW	0.0227608	0.0606186	9.72479e-07	3.55221e-06	12	12	12	Lab/Continuous	30250_irnt.gwas.imputed_v3.both_sexes.csv
Neutrophill percentage	Blood assays	5.01435	0.0454385	5.32133e-07	1.63421e-05	Esophagus Mucosa	30200_irnt	ENSG00000015475	BID	0.0356516	0.0224367	0.000808618	0.00149133	17	17	17	Lab/Continuous	30200_irnt.gwas.imputed_v3.both_sexes.csv
Haemoglobin concentration	Blood assays	5.00654	0.0196264	5.54166e-07	1.70029e-05	Brain Substantia nigra	30020_irnt	ENSG00000030110	BAK	0.123549	0.163765	7.97915e-06	9.09349e-05	12	12	12	Lab/Continuous	30020_irnt.gwas.imputed_v3.both_sexes.csv
Immature reticulocyte fraction	Blood assays	5.00576	0.145153	5.56423e-07	1.7043e-05	Brain Cortex	30280_irnt	ENSG00000153094	BIM	0.00315844	0.0200766	0.0427087	0.0868949	4	4	4	Lab/Continuous	30280_irnt.gwas.imputed_v3.both_sexes.csv
Red blood cell (erythrocyte) count	Blood assays	-5.00573	-0.0338223	5.56511e-07	1.7043e-05	Muscle Skeletal	30010_irnt	ENSG00000129465	RIPK3	0.0598303	0.0692517	1.19904e-12	4.95402e-12	18	18	18	Lab/Continuous	30010_irnt.gwas.imputed_v3.both_sexes.csv
Mean platelet (thrombocyte) volume	Blood assays	5.00501	0.0180801	5.58588e-07	1.70907e-05	Testis	30100_irnt	ENSG00000030110	BAK	0.21978	0.0849121	1.01182e-07	3.71965e-07	13	13	13	Lab/Continuous	30100_irnt.gwas.imputed_v3.both_sexes.csv
High light scatter reticulocyte count	Blood assays	-5.00439	-0.0706908	5.60404e-07	1.71303e-05	Spleen	30300_irnt	ENSG00000129473	BCLW	0.0138381	0.0256034	0.015819	0.0320374	7	7	7	Lab/Continuous	30300_irnt.gwas.imputed_v3.both_sexes.csv
Lymphocyte count	Blood assays	5.00406	0.0488161	5.61365e-07	1.71438e-05	Cells Cultured fibroblasts	30120_irnt	ENSG00000087088	BAX	0.0328447	0.0258815	0.000385772	0.000703777	19	19	19	Lab/Continuous	30120_irnt.gwas.imputed_v3.both_sexes.csv
White blood cell (leukocyte) count	Blood assays	4.99936	0.0481664	5.75209e-07	1.75503e-05	Cells Cultured fibroblasts	30000_irnt	ENSG00000015475	BID	0.0322511	0.0445872	2.84767e-06	6.47156e-06	14	15	15	Lab/Continuous	30000_irnt.gwas.imputed_v3.both_sexes.csv
Red blood cell (erythrocyte) distribution width	Blood assays	4.99785	0.0196234	5.79727e-07	1.76717e-05	Uterus	30070_irnt	ENSG00000104518	GSDMD	0.180561	0.19482	1.64294e-07	2.66769e-06	11	12	12	Lab/Continuous	30070_irnt.gwas.imputed_v3.both_sexes.csv
White blood cell (leukocyte) count	Blood assays	4.99623	0.0365969	5.84613e-07	1.78042e-05	Small Intestine Terminal Ileum	30000_irnt	ENSG00000015475	BID	0.054805	0.0367722	0.0112501	0.0323575	19	19	19	Lab/Continuous	30000_irnt.gwas.imputed_v3.both_sexes.csv
Haematocrit percentage	Blood assays	-4.99579	-0.105605	5.85945e-07	1.78246e-05	Brain Spinal cord cervical c-1	30030_irnt	ENSG00000015475	BID	0.00419283	0.031055	0.048396	0.129171	1	1	1	Lab/Continuous	30030_irnt.gwas.imputed_v3.both_sexes.csv
Red blood cell (erythrocyte) count	Blood assays	-4.99565	-0.0367932	5.86367e-07	1.78246e-05	Liver	30010_irnt	ENSG00000129465	RIPK3	0.0511233	0.0306685	0.0114049	0.0324839	14	14	14	Lab/Continuous	30010_irnt.gwas.imputed_v3.both_sexes.csv
Platelet distribution width	Blood assays	4.98656	0.0179601	6.14647e-07	1.86498e-05	Testis	30110_irnt	ENSG00000030110	BAK	0.21978	0.0849121	1.01182e-07	3.71965e-07	13	13	13	Lab/Continuous	30110_irnt.gwas.imputed_v3.both_sexes.csv
Lymphocyte percentage	Blood assays	-4.98663	-0.114311	6.14402e-07	1.86498e-05	Breast Mammary Tissue	30180_irnt	ENSG00000015475	BID	0.00535586	0.0312744	0.000406282	0.000993233	4	4	4	Lab/Continuous	30180_irnt.gwas.imputed_v3.both_sexes.csv
Haemoglobin concentration	Blood assays	-4.97914	-0.0304299	6.38672e-07	1.93609e-05	Stomach	30020_irnt	ENSG00000129465	RIPK3	0.0632425	0.0632878	4.54604e-06	1.92966e-05	19	19	19	Lab/Continuous	30020_irnt.gwas.imputed_v3.both_sexes.csv
Lymphocyte percentage	Blood assays	-4.97893	-0.0433295	6.39358e-07	1.93638e-05	Pituitary	30180_irnt	ENSG00000015475	BID	0.0362103	0.129777	1.13354e-08	8.03683e-08	5	6	6	Lab/Continuous	30180_irnt.gwas.imputed_v3.both_sexes.csv
Red blood cell (erythrocyte) distribution width	Blood assays	4.97832	0.0207995	6.41385e-07	1.94074e-05	Ovary	30070_irnt	ENSG00000104518	GSDMD	0.161204	0.206327	7.01754e-10	1.01466e-08	12	12	12	Lab/Continuous	30070_irnt.gwas.imputed_v3.both_sexes.csv
Platelet count	Blood assays	-4.97775	-0.148839	6.43274e-07	1.94466e-05	Breast Mammary Tissue	30080_irnt	ENSG00000129473	BCLW	0.00281515	0.0150031	0.0147301	0.0266965	4	4	4	Lab/Continuous	30080_irnt.gwas.imputed_v3.both_sexes.csv
Red blood cell (erythrocyte) count	Blood assays	-4.97551	-0.0341285	6.50771e-07	1.96552e-05	Adipose Visceral Omentum	30010_irnt	ENSG00000129465	RIPK3	0.058218	0.197788	3.68765e-24	4.30059e-23	17	17	17	Lab/Continuous	30010_irnt.gwas.imputed_v3.both_sexes.csv
Eosinophill percentage	Blood assays	4.97167	0.0868482	6.63779e-07	2.00297e-05	Nerve Tibial	30210_irnt	ENSG00000087088	BAX	0.00955962	0.0117026	0.0125386	0.0181826	5	5	5	Lab/Continuous	30210_irnt.gwas.imputed_v3.both_sexes.csv
Red blood cell (erythrocyte) count	Blood assays	-4.96774	-0.0347656	6.7738e-07	2.04214e-05	Testis	30010_irnt	ENSG00000129465	RIPK3	0.0563368	0.113198	5.81323e-10	2.67184e-09	16	16	16	Lab/Continuous	30010_irnt.gwas.imputed_v3.both_sexes.csv
Haemoglobin concentration	Blood assays	-4.96469	-0.0266011	6.88124e-07	2.07263e-05	Adipose Subcutaneous	30020_irnt	ENSG00000129465	RIPK3	0.0799464	0.142236	4.46108e-21	2.92214e-20	10	10	10	Lab/Continuous	30020_irnt.gwas.imputed_v3.both_sexes.csv
Mean platelet (thrombocyte) volume	Blood assays	4.96151	0.0175586	6.99478e-07	2.1049e-05	Stomach	30100_irnt	ENSG00000030110	BAK	0.228426	0.232141	3.09616e-20	5.74675e-19	14	14	14	Lab/Continuous	30100_irnt.gwas.imputed_v3.both_sexes.csv
High light scatter reticulocyte percentage	Blood assays	-4.96108	-0.0739501	7.01009e-07	2.10758e-05	Stomach	30290_irnt	ENSG00000129473	BCLW	0.0125391	0.0247454	0.00453591	0.0106301	6	6	6	Lab/Continuous	30290_irnt.gwas.imputed_v3.both_sexes.csv
Platelet distribution width	Blood assays	4.96046	0.0187478	7.03256e-07	2.1124e-05	Brain Hippocampus	30110_irnt	ENSG00000030110	BAK	0.19697	0.198341	2.04915e-09	2.90786e-08	5	5	5	Lab/Continuous	30110_irnt.gwas.imputed_v3.both_sexes.csv
Neutrophill count	Blood assays	4.95818	0.0443108	7.11555e-07	2.13538e-05	Brain Caudate basal ganglia	30140_irnt	ENSG00000015475	BID	0.0360791	0.108057	2.87338e-06	1.52289e-05	10	11	11	Lab/Continuous	30140_irnt.gwas.imputed_v3.both_sexes.csv
White blood cell (leukocyte) count	Blood assays	-4.95776	-0.0740991	7.13089e-07	2.13803e-05	Stomach	30000_irnt	ENSG00000129473	BCLW	0.0125391	0.0247454	0.00453591	0.0106301	6	6	6	Lab/Continuous	30000_irnt.gwas.imputed_v3.both_sexes.csv
Mean sphered cell volume	Blood assays	4.95663	0.0555916	7.17273e-07	2.14462e-05	Stomach	30270_irnt	ENSG00000153094	BIM	0.0233016	0.0405746	0.000263033	0.000817902	28	28	28	Lab/Continuous	30270_irnt.gwas.imputed_v3.both_sexes.csv
Red blood cell (erythrocyte) count	Blood assays	-4.95649	-0.0382452	7.17777e-07	2.14462e-05	Thyroid	30010_irnt	ENSG00000153094	BIM	0.0347483	0.0218292	0.000382958	0.000680913	11	11	11	Lab/Continuous	30010_irnt.gwas.imputed_v3.both_sexes.csv
Neutrophill percentage	Blood assays	4.95646	0.0471338	7.17895e-07	2.14462e-05	Artery Aorta	30200_irnt	ENSG00000015475	BID	0.0322843	0.0466608	1.8159e-05	4.62627e-05	13	14	14	Lab/Continuous	30200_irnt.gwas.imputed_v3.both_sexes.csv
Neutrophill percentage	Blood assays	4.95647	0.0509236	7.17837e-07	2.14462e-05	Adipose Visceral Omentum	30200_irnt	ENSG00000015475	BID	0.0276621	0.0312298	0.000119467	0.000280688	12	12	12	Lab/Continuous	30200_irnt.gwas.imputed_v3.both_sexes.csv
Haematocrit percentage	Blood assays	4.94988	0.0143871	7.42583e-07	2.21636e-05	Prostate	30030_irnt	ENSG00000132906	CASP9	0.221509	0.351175	2.4148e-22	9.30615e-21	13	13	13	Lab/Continuous	30030_irnt.gwas.imputed_v3.both_sexes.csv
Neutrophill percentage	Blood assays	4.94664	0.0477099	7.55052e-07	2.25153e-05	Lung	30200_irnt	ENSG00000015475	BID	0.0323532	0.0273869	0.000161632	0.000359181	25	25	25	Lab/Continuous	30200_irnt.gwas.imputed_v3.both_sexes.csv
Platelet distribution width	Blood assays	4.94625	0.0170074	7.56559e-07	2.25398e-05	Esophagus Muscularis	30110_irnt	ENSG00000030110	BAK	0.244104	0.29758	2.07572e-37	3.35353e-36	16	16	16	Lab/Continuous	30110_irnt.gwas.imputed_v3.both_sexes.csv
Reticulocyte percentage	Blood assays	4.94389	0.0550266	7.65779e-07	2.27939e-05	Heart Atrial Appendage	30240_irnt	ENSG00000087088	BAX	0.0261218	0.0239641	0.00275566	0.00559193	17	17	17	Lab/Continuous	30240_irnt.gwas.imputed_v3.both_sexes.csv
Haemoglobin concentration	Blood assays	-4.94209	-0.030264	7.72892e-07	2.29848e-05	Artery Aorta	30020_irnt	ENSG00000129465	RIPK3	0.0628324	0.0581683	1.5844e-06	4.59866e-06	19	19	19	Lab/Continuous	30020_irnt.gwas.imputed_v3.both_sexes.csv
White blood cell (leukocyte) count	Blood assays	4.94126	0.0407807	7.76211e-07	2.30626e-05	Esophagus Muscularis	30000_irnt	ENSG00000015475	BID	0.044013	0.0843366	1.73042e-10	6.32442e-10	19	19	19	Lab/Continuous	30000_irnt.gwas.imputed_v3.both_sexes.csv
Haemoglobin concentration	Blood assays	-4.94106	-0.0184714	7.7697e-07	2.30644e-05	Skin Sun Exposed Lower leg	30020_irnt	ENSG00000129465	RIPK3	0.166604	0.189941	1.93638e-29	1.78637e-28	14	14	14	Lab/Continuous	30020_irnt.gwas.imputed_v3.both_sexes.csv
Platelet distribution width	Blood assays	4.94055	0.0170619	7.7901e-07	2.30988e-05	Esophagus Gastroesophageal Junction	30110_irnt	ENSG00000030110	BAK	0.24193	0.236385	5.54769e-21	7.27301e-20	16	16	16	Lab/Continuous	30110_irnt.gwas.imputed_v3.both_sexes.csv
Monocyte percentage	Blood assays	-4.94042	-0.627352	7.79533e-07	2.30988e-05	Heart Left Ventricle	30190_irnt	ENSG00000104081	BMF	0.000175122	0.0117155	0.0335119	0.0560043	5	5	5	Lab/Continuous	30190_irnt.gwas.imputed_v3.both_sexes.csv
Monocyte count	Blood assays	-4.94008	-0.263783	7.80905e-07	2.31186e-05	Testis	30130_irnt	ENSG00000104081	BMF	0.000945308	0.0148254	0.0289227	0.0497894	4	4	4	Lab/Continuous	30130_irnt.gwas.imputed_v3.both_sexes.csv
High light scatter reticulocyte percentage	Blood assays	-4.93908	-0.049983	7.84902e-07	2.3216e-05	Artery Tibial	30290_irnt	ENSG00000129473	BCLW	0.0272514	0.083319	1.13919e-12	4.19082e-12	18	18	18	Lab/Continuous	30290_irnt.gwas.imputed_v3.both_sexes.csv
Lymphocyte count	Blood assays	4.93779	0.0228131	7.9011e-07	2.33491e-05	Artery Tibial	30120_irnt	ENSG00000064012	CASP8	0.125802	0.0994222	6.02196e-15	2.56408e-14	27	27	27	Lab/Continuous	30120_irnt.gwas.imputed_v3.both_sexes.csv
Platelet distribution width	Blood assays	4.93503	0.0171097	8.01377e-07	2.36608e-05	Heart Left Ventricle	30110_irnt	ENSG00000030110	BAK	0.239322	0.197337	4.24453e-20	5.29726e-19	18	18	18	Lab/Continuous	30110_irnt.gwas.imputed_v3.both_sexes.csv
Lymphocyte percentage	Blood assays	-4.9334	-0.0870902	8.08113e-07	2.38383e-05	Stomach	30180_irnt	ENSG00000015475	BID	0.00901819	0.0344902	0.000781607	0.00219808	4	4	4	Lab/Continuous	30180_irnt.gwas.imputed_v3.both_sexes.csv
Neutrophill percentage	Blood assays	4.93108	0.0448081	8.17781e-07	2.40802e-05	Artery Tibial	30200_irnt	ENSG00000015475	BID	0.0352214	0.0831277	1.21185e-12	4.45391e-12	13	14	14	Lab/Continuous	30200_irnt.gwas.imputed_v3.both_sexes.csv
Platelet count	Blood assays	-4.93111	-0.0506813	8.17622e-07	2.40802e-05	Pituitary	30080_irnt	ENSG00000176720	BOK	0.0259746	0.0221874	0.0218014	0.0478887	9	9	9	Lab/Continuous	30080_irnt.gwas.imputed_v3.both_sexes.csv
Haemoglobin concentration	Blood assays	-4.93053	-0.0490784	8.20086e-07	2.41265e-05	Lung	30020_irnt	ENSG00000105327	PUMA	0.0176152	0.0339624	2.57513e-05	6.35941e-05	7	7	7	Lab/Continuous	30020_irnt.gwas.imputed_v3.both_sexes.csv
High light scatter reticulocyte percentage	Blood assays	-4.92988	-0.0546221	8.22781e-07	2.41842e-05	Skin Sun Exposed Lower leg	30290_irnt	ENSG00000129473	BCLW	0.0226303	0.0294775	2.17762e-05	4.50088e-05	17	17	17	Lab/Continuous	30290_irnt.gwas.imputed_v3.both_sexes.csv
Mean platelet (thrombocyte) volume	Blood assays	4.92953	0.0187824	8.24263e-07	2.42061e-05	Brain Hippocampus	30100_irnt	ENSG00000030110	BAK	0.19697	0.198341	2.04915e-09	2.90786e-08	5	5	5	Lab/Continuous	30100_irnt.gwas.imputed_v3.both_sexes.csv
Platelet distribution width	Blood assays	4.92701	0.0420635	8.34989e-07	2.44992e-05	Esophagus Mucosa	30110_irnt	ENSG00000176720	BOK	0.0423557	0.0626082	1.56444e-08	4.85276e-08	19	19	19	Lab/Continuous	30110_irnt.gwas.imputed_v3.both_sexes.csv
Lymphocyte count	Blood assays	-4.92532	-0.0496655	8.42222e-07	2.46894e-05	Adipose Subcutaneous	30120_irnt	ENSG00000129473	BCLW	0.0256774	0.0370099	3.00001e-06	6.99809e-06	20	20	20	Lab/Continuous	30120_irnt.gwas.imputed_v3.both_sexes.csv
Platelet distribution width	Blood assays	4.92482	0.127604	8.44377e-07	2.47305e-05	Adipose Subcutaneous	30110_irnt	ENSG00000104081	BMF	0.0041967	0.0101949	0.014902	0.022297	9	9	9	Lab/Continuous	30110_irnt.gwas.imputed_v3.both_sexes.csv
High light scatter reticulocyte percentage	Blood assays	-4.92383	-0.0578762	8.4866e-07	2.48339e-05	Thyroid	30290_irnt	ENSG00000129473	BCLW	0.0200881	0.0484521	9.94939e-08	2.4584e-07	11	11	11	Lab/Continuous	30290_irnt.gwas.imputed_v3.both_sexes.csv
Neutrophill percentage	Blood assays	4.92332	0.0519323	8.50891e-07	2.4877e-05	Colon Transverse	30200_irnt	ENSG00000015475	BID	0.0262728	0.0132545	0.027218	0.047318	11	12	12	Lab/Continuous	30200_irnt.gwas.imputed_v3.both_sexes.csv
Red blood cell (erythrocyte) distribution width	Blood assays	4.9226	0.0269767	8.54036e-07	2.49468e-05	Brain Substantia nigra	30070_irnt	ENSG00000104518	GSDMD	0.0887887	0.0843204	0.00172407	0.00945203	6	6	6	Lab/Continuous	30070_irnt.gwas.imputed_v3.both_sexes.csv
Platelet count	Blood assays	-4.922	-0.0417941	8.56637e-07	2.50006e-05	Esophagus Gastroesophageal Junction	30080_irnt	ENSG00000129473	BCLW	0.0359576	0.0829255	1.012e-07	4.06567e-07	19	19	19	Lab/Continuous	30080_irnt.gwas.imputed_v3.both_sexes.csv
Platelet distribution width	Blood assays	4.92091	0.0292767	8.61427e-07	2.51181e-05	Vagina	30110_irnt	ENSG00000151414	NEK7	0.0786252	0.0415702	0.0153079	0.055759	19	19	19	Lab/Continuous	30110_irnt.gwas.imputed_v3.both_sexes.csv
Reticulocyte percentage	Blood assays	-4.92023	-0.0543637	8.64409e-07	2.51827e-05	Skin Sun Exposed Lower leg	30240_irnt	ENSG00000129473	BCLW	0.0226303	0.0294775	2.17762e-05	4.50088e-05	17	17	17	Lab/Continuous	30240_irnt.gwas.imputed_v3.both_sexes.csv
Haemoglobin concentration	Blood assays	-4.91714	-0.0234204	8.78196e-07	2.55617e-05	Colon Sigmoid	30020_irnt	ENSG00000129465	RIPK3	0.0996736	0.110171	1.29047e-09	6.99267e-09	19	19	19	Lab/Continuous	30020_irnt.gwas.imputed_v3.both_sexes.csv
Neutrophill count	Blood assays	4.91464	0.0589899	8.89437e-07	2.5866e-05	Brain Anterior cingulate cortex BA24	30140_irnt	ENSG00000015475	BID	0.0202148	0.138348	3.50587e-06	2.76239e-05	3	4	4	Lab/Continuous	30140_irnt.gwas.imputed_v3.both_sexes.csv
Red blood cell (erythrocyte) count	Blood assays	-4.91239	-0.124172	8.99743e-07	2.61426e-05	Brain Substantia nigra	30010_irnt	ENSG00000129465	RIPK3	0.00435583	0.0406157	0.0315404	0.106183	1	1	1	Lab/Continuous	30010_irnt.gwas.imputed_v3.both_sexes.csv
High light scatter reticulocyte count	Blood assays	-4.91199	-0.0401233	9.0157e-07	2.61726e-05	Nerve Tibial	30300_irnt	ENSG00000129473	BCLW	0.0418287	0.104656	1.99659e-14	7.55584e-14	7	7	7	Lab/Continuous	30300_irnt.gwas.imputed_v3.both_sexes.csv
Reticulocyte percentage	Blood assays	-4.91079	-0.0733875	9.07085e-07	2.62908e-05	Stomach	30240_irnt	ENSG00000129473	BCLW	0.0125391	0.0247454	0.00453591	0.0106301	6	6	6	Lab/Continuous	30240_irnt.gwas.imputed_v3.both_sexes.csv
Red blood cell (erythrocyte) distribution width	Blood assays	4.91076	0.0183492	9.07239e-07	2.62908e-05	Brain Cortex	30070_irnt	ENSG00000104518	GSDMD	0.199047	0.281591	2.74995e-16	4.52116e-15	23	25	25	Lab/Continuous	30070_irnt.gwas.imputed_v3.both_sexes.csv
Mean sphered cell volume	Blood assays	4.90778	0.681752	9.21142e-07	2.66467e-05	Brain Cortex	30270_irnt	ENSG00000002330	BAD	0.000142584	0.0245255	0.0249352	0.0538485	3	3	3	Lab/Continuous	30270_irnt.gwas.imputed_v3.both_sexes.csv
High light scatter reticulocyte count	Blood assays	-4.90787	-0.062343	9.20695e-07	2.66467e-05	Brain Cerebellar Hemisphere	30300_irnt	ENSG00000129473	BCLW	0.0171965	0.0723378	0.000319427	0.00100333	2	2	2	Lab/Continuous	30300_irnt.gwas.imputed_v3.both_sexes.csv
Platelet distribution width	Blood assays	4.90719	0.0186569	9.23907e-07	2.67032e-05	Brain Cerebellar Hemisphere	30110_irnt	ENSG00000030110	BAK	0.194629	0.16498	2.4468e-08	1.4712e-07	4	4	4	Lab/Continuous	30110_irnt.gwas.imputed_v3.both_sexes.csv
Mean platelet (thrombocyte) volume	Blood assays	-4.90564	-0.126518	9.31212e-07	2.68907e-05	Heart Atrial Appendage	30100_irnt	ENSG00000100290	BIK	0.00470826	0.0158709	0.0150437	0.0262939	7	7	7	Lab/Continuous	30100_irnt.gwas.imputed_v3.both_sexes.csv
High light scatter reticulocyte count	Blood assays	-4.90419	-0.101642	9.38152e-07	2.69491e-05	Brain Nucleus accumbens basal ganglia	30300_irnt	ENSG00000129473	BCLW	0.00646194	0.0609118	0.000398766	0.00143025	1	1	1	Lab/Continuous	30300_irnt.gwas.imputed_v3.both_sexes.csv
High light scatter reticulocyte count	Blood assays	-4.90419	-0.229513	9.38152e-07	2.69491e-05	Brain Caudate basal ganglia	30300_irnt	ENSG00000129473	BCLW	0.00126734	0.0547622	0.00102314	0.00324948	1	1	1	Lab/Continuous	30300_irnt.gwas.imputed_v3.both_sexes.csv
High light scatter reticulocyte count	Blood assays	-4.90419	-0.409263	9.38152e-07	2.69491e-05	Adrenal Gland	30300_irnt	ENSG00000129473	BCLW	0.000398571	0.0218627	0.0239909	0.0502881	1	1	1	Lab/Continuous	30300_irnt.gwas.imputed_v3.both_sexes.csv
High light scatter reticulocyte count	Blood assays	-4.90419	-0.117329	9.38152e-07	2.69491e-05	Brain Cerebellum	30300_irnt	ENSG00000129473	BCLW	0.00484956	0.045587	0.00190888	0.00457959	1	1	1	Lab/Continuous	30300_irnt.gwas.imputed_v3.both_sexes.csv
High light scatter reticulocyte count	Blood assays	-4.90419	-0.175448	9.38152e-07	2.69491e-05	Colon Transverse	30300_irnt	ENSG00000129473	BCLW	0.00216877	0.0211897	0.00514398	0.0104289	1	1	1	Lab/Continuous	30300_irnt.gwas.imputed_v3.both_sexes.csv
High light scatter reticulocyte count	Blood assays	-4.90419	-0.0660401	9.38152e-07	2.69491e-05	Brain Hippocampus	30300_irnt	ENSG00000129473	BCLW	0.0153072	0.0288492	0.0291791	0.0802378	1	1	1	Lab/Continuous	30300_irnt.gwas.imputed_v3.both_sexes.csv
Mean sphered cell volume	Blood assays	4.90383	0.0302919	9.39851e-07	2.69744e-05	Pancreas	30270_irnt	ENSG00000153094	BIM	0.0748983	0.0501229	8.0119e-05	0.000244475	14	14	14	Lab/Continuous	30270_irnt.gwas.imputed_v3.both_sexes.csv
Platelet count	Blood assays	-4.89922	-0.045491	9.62156e-07	2.75905e-05	Esophagus Mucosa	30080_irnt	ENSG00000003402	CFLIP	0.0338748	0.0800889	1.31891e-10	4.89285e-10	8	8	8	Lab/Continuous	30080_irnt.gwas.imputed_v3.both_sexes.csv
Neutrophill count	Blood assays	4.89828	0.0457176	9.66781e-07	2.7699e-05	Heart Left Ventricle	30140_irnt	ENSG00000015475	BID	0.0331854	0.0574635	1.8977e-06	6.67556e-06	22	23	23	Lab/Continuous	30140_irnt.gwas.imputed_v3.both_sexes.csv
Haematocrit percentage	Blood assays	4.89803	0.0249912	9.67999e-07	2.77097e-05	Brain Cerebellar Hemisphere	30030_irnt	ENSG00000132906	CASP9	0.072453	0.155699	6.54056e-08	3.70109e-07	5	5	5	Lab/Continuous	30030_irnt.gwas.imputed_v3.both_sexes.csv
Mean platelet (thrombocyte) volume	Blood assays	4.89705	0.0187701	9.72858e-07	2.78246e-05	Brain Cerebellar Hemisphere	30100_irnt	ENSG00000030110	BAK	0.194629	0.16498	2.4468e-08	1.4712e-07	4	4	4	Lab/Continuous	30100_irnt.gwas.imputed_v3.both_sexes.csv
Haemoglobin concentration	Blood assays	-4.89586	-0.0297496	9.78791e-07	2.79699e-05	Esophagus Mucosa	30020_irnt	ENSG00000129465	RIPK3	0.0637412	0.210801	2.77329e-27	2.80395e-26	20	20	20	Lab/Continuous	30020_irnt.gwas.imputed_v3.both_sexes.csv
High light scatter reticulocyte count	Blood assays	-4.89538	-0.0641499	9.81154e-07	2.80131e-05	Pancreas	30300_irnt	ENSG00000129473	BCLW	0.0159242	0.0396528	0.000467917	0.00124756	5	5	5	Lab/Continuous	30300_irnt.gwas.imputed_v3.both_sexes.csv
Neutrophill percentage	Blood assays	4.8952	0.0525216	9.8206e-07	2.80147e-05	Pancreas	30200_irnt	ENSG00000015475	BID	0.0253336	0.0284745	0.00311547	0.00712393	12	13	13	Lab/Continuous	30200_irnt.gwas.imputed_v3.both_sexes.csv
Monocyte percentage	Blood assays	-4.89423	-0.0632206	9.86917e-07	2.81045e-05	Skin Sun Exposed Lower leg	30190_irnt	ENSG00000104081	BMF	0.0162004	0.0280182	3.50532e-05	7.09989e-05	14	15	15	Lab/Continuous	30190_irnt.gwas.imputed_v3.both_sexes.csv
Platelet count	Blood assays	-4.89429	-0.0398633	9.86602e-07	2.81045e-05	Pituitary	30080_irnt	ENSG00000003400	CASP10	0.0513639	0.0257467	0.0133908	0.0311974	18	18	18	Lab/Continuous	30080_irnt.gwas.imputed_v3.both_sexes.csv
Red blood cell (erythrocyte) distribution width	Blood assays	4.89389	0.0182698	9.88601e-07	2.81281e-05	Heart Left Ventricle	30070_irnt	ENSG00000104518	GSDMD	0.201465	0.257498	1.18801e-26	2.30181e-25	21	25	25	Lab/Continuous	30070_irnt.gwas.imputed_v3.both_sexes.csv
Red blood cell (erythrocyte) count	Blood assays	-4.89275	-0.0367043	9.94381e-07	2.82681e-05	Artery Tibial	30010_irnt	ENSG00000129465	RIPK3	0.0491231	0.0580495	3.70025e-09	1.05809e-08	3	3	3	Lab/Continuous	30010_irnt.gwas.imputed_v3.both_sexes.csv
Red blood cell (erythrocyte) count	Blood assays	-4.89232	-0.0860612	9.96553e-07	2.83054e-05	Brain Anterior cingulate cortex BA24	30010_irnt	ENSG00000129465	RIPK3	0.00900414	0.0670924	0.00153539	0.00651982	2	2	2	Lab/Continuous	30010_irnt.gwas.imputed_v3.both_sexes.csv
White blood cell (leukocyte) count	Blood assays	4.89133	0.0389501	1.00156e-06	2.83906e-05	Adipose Subcutaneous	30000_irnt	ENSG00000015475	BID	0.0494425	0.0393892	1.42424e-06	3.43239e-06	40	40	40	Lab/Continuous	30000_irnt.gwas.imputed_v3.both_sexes.csv
Mean platelet (thrombocyte) volume	Blood assays	-4.89143	-0.0288877	1.00106e-06	2.83906e-05	Brain Caudate basal ganglia	30100_irnt	ENSG00000064012	CASP8	0.0800749	0.0760329	9.96191e-05	0.000393167	19	19	19	Lab/Continuous	30100_irnt.gwas.imputed_v3.both_sexes.csv
Red blood cell (erythrocyte) count	Blood assays	-4.89122	-0.0761593	1.00214e-06	2.83906e-05	Prostate	30010_irnt	ENSG00000129465	RIPK3	0.0114929	0.0560181	0.000386505	0.00148011	2	2	2	Lab/Continuous	30010_irnt.gwas.imputed_v3.both_sexes.csv
Red blood cell (erythrocyte) count	Blood assays	-4.89045	-0.0617371	1.00607e-06	2.84773e-05	Artery Coronary	30010_irnt	ENSG00000129465	RIPK3	0.0174845	0.0543202	0.000606195	0.00213649	2	2	2	Lab/Continuous	30010_irnt.gwas.imputed_v3.both_sexes.csv
Mean corpuscular volume	Blood assays	-4.89007	-0.034656	1.00798e-06	2.85069e-05	Artery Tibial	30040_irnt	ENSG00000151414	NEK7	0.0586792	0.0495162	5.50266e-08	1.42795e-07	15	15	15	Lab/Continuous	30040_irnt.gwas.imputed_v3.both_sexes.csv
High light scatter reticulocyte percentage	Blood assays	-4.88894	-0.0544018	1.01379e-06	2.86307e-05	Lung	30290_irnt	ENSG00000129473	BCLW	0.0225906	0.0520233	1.67096e-07	5.38243e-07	19	19	19	Lab/Continuous	30290_irnt.gwas.imputed_v3.both_sexes.csv
Neutrophill count	Blood assays	-4.88888	-0.0636135	1.0141e-06	2.86307e-05	Pancreas	30140_irnt	ENSG00000129473	BCLW	0.0159242	0.0396528	0.000467917	0.00124756	5	5	5	Lab/Continuous	30140_irnt.gwas.imputed_v3.both_sexes.csv
High light scatter reticulocyte count	Blood assays	-4.88846	-0.0559635	1.01628e-06	2.86432e-05	Brain Cortex	30300_irnt	ENSG00000129473	BCLW	0.0210913	0.067721	0.000164355	0.000580816	2	2	2	Lab/Continuous	30300_irnt.gwas.imputed_v3.both_sexes.csv
Red blood cell (erythrocyte) count	Blood assays	-4.88853	-0.0777529	1.0159e-06	2.86432e-05	Brain Spinal cord cervical c-1	30010_irnt	ENSG00000129465	RIPK3	0.0110153	0.0656064	0.00379234	0.0155263	2	2	2	Lab/Continuous	30010_irnt.gwas.imputed_v3.both_sexes.csv
Red blood cell (erythrocyte) count	Blood assays	-4.8877	-0.0359224	1.02021e-06	2.87293e-05	Brain Caudate basal ganglia	30010_irnt	ENSG00000129465	RIPK3	0.0510643	0.0736147	0.000129892	0.000501274	10	10	10	Lab/Continuous	30010_irnt.gwas.imputed_v3.both_sexes.csv
High light scatter reticulocyte count	Blood assays	-4.88723	-0.0660851	1.02262e-06	2.8748e-05	Brain Frontal Cortex BA9	30300_irnt	ENSG00000129473	BCLW	0.0150965	0.0815983	0.000127146	0.000550596	3	3	3	Lab/Continuous	30300_irnt.gwas.imputed_v3.both_sexes.csv
Red blood cell (erythrocyte) count	Blood assays	-4.88736	-0.0605383	1.02199e-06	2.8748e-05	Vagina	30010_irnt	ENSG00000129465	RIPK3	0.0181623	0.0381934	0.0202113	0.0696202	2	2	2	Lab/Continuous	30010_irnt.gwas.imputed_v3.both_sexes.csv
High light scatter reticulocyte count	Blood assays	4.88677	0.0541364	1.02505e-06	2.87671e-05	Heart Atrial Appendage	30300_irnt	ENSG00000087088	BAX	0.0261218	0.0239641	0.00275566	0.00559193	17	17	17	Lab/Continuous	30300_irnt.gwas.imputed_v3.both_sexes.csv
Platelet distribution width	Blood assays	4.88682	0.020048	1.02478e-06	2.87671e-05	Cells Cultured fibroblasts	30110_irnt	ENSG00000176720	BOK	0.162032	0.206249	5.94464e-26	4.47104e-25	12	12	12	Lab/Continuous	30110_irnt.gwas.imputed_v3.both_sexes.csv
Haematocrit percentage	Blood assays	-4.88605	-0.0306074	1.02877e-06	2.88468e-05	Stomach	30030_irnt	ENSG00000129465	RIPK3	0.0632425	0.0632878	4.54604e-06	1.92966e-05	19	19	19	Lab/Continuous	30030_irnt.gwas.imputed_v3.both_sexes.csv
High light scatter reticulocyte count	Blood assays	4.88257	0.0250157	1.04711e-06	2.93361e-05	Brain Hypothalamus	30300_irnt	ENSG00000064012	CASP8	0.110089	0.0901615	6.93972e-05	0.000403203	8	8	8	Lab/Continuous	30300_irnt.gwas.imputed_v3.both_sexes.csv
Neutrophill percentage	Blood assays	4.88221	0.0539756	1.04902e-06	2.93645e-05	Adrenal Gland	30200_irnt	ENSG00000015475	BID	0.0238632	0.10622	3.62408e-07	2.07561e-06	10	11	11	Lab/Continuous	30200_irnt.gwas.imputed_v3.both_sexes.csv
High light scatter reticulocyte count	Blood assays	-4.88022	-0.0491229	1.05969e-06	2.9638e-05	Artery Tibial	30300_irnt	ENSG00000129473	BCLW	0.0272514	0.083319	1.13919e-12	4.19082e-12	18	18	18	Lab/Continuous	30300_irnt.gwas.imputed_v3.both_sexes.csv
Haemoglobin concentration	Blood assays	-4.87552	-0.0270411	1.08525e-06	3.03269e-05	Esophagus Muscularis	30020_irnt	ENSG00000129465	RIPK3	0.0773648	0.073161	3.07012e-09	1.01219e-08	16	16	16	Lab/Continuous	30020_irnt.gwas.imputed_v3.both_sexes.csv
Eosinophill percentage	Blood assays	4.87278	0.0163363	1.10039e-06	3.07241e-05	Brain Cerebellum	30210_irnt	ENSG00000153094	BIM	0.272349	0.376817	4.95149e-23	1.01999e-21	28	28	28	Lab/Continuous	30210_irnt.gwas.imputed_v3.both_sexes.csv
Lymphocyte count	Blood assays	-4.87218	-0.062279	1.10372e-06	3.07648e-05	Artery Aorta	30120_irnt	ENSG00000129473	BCLW	0.0159086	0.0762576	3.33935e-08	1.16046e-07	8	8	8	Lab/Continuous	30120_irnt.gwas.imputed_v3.both_sexes.csv
Platelet count	Blood assays	4.87219	0.0216647	1.10365e-06	3.07648e-05	Thyroid	30080_irnt	ENSG00000100290	BIK	0.160025	0.224031	2.19222e-33	1.95969e-32	8	8	8	Lab/Continuous	30080_irnt.gwas.imputed_v3.both_sexes.csv
Platelet distribution width	Blood assays	4.87156	0.0172122	1.10722e-06	3.08361e-05	Stomach	30110_irnt	ENSG00000030110	BAK	0.228426	0.232141	3.09616e-20	5.74675e-19	14	14	14	Lab/Continuous	30110_irnt.gwas.imputed_v3.both_sexes.csv
Red blood cell (erythrocyte) count	Blood assays	-4.87132	-0.055116	1.10856e-06	3.08473e-05	Uterus	30010_irnt	ENSG00000129465	RIPK3	0.0217757	0.130458	2.6079e-05	0.000244756	2	2	2	Lab/Continuous	30010_irnt.gwas.imputed_v3.both_sexes.csv
Red blood cell (erythrocyte) count	Blood assays	-4.87046	-0.025056	1.1134e-06	3.09559e-05	Colon Sigmoid	30010_irnt	ENSG00000129465	RIPK3	0.0996736	0.110171	1.29047e-09	6.99267e-09	19	19	19	Lab/Continuous	30010_irnt.gwas.imputed_v3.both_sexes.csv
Mean corpuscular volume	Blood assays	4.86988	0.0635872	1.11664e-06	3.10197e-05	Thyroid	30040_irnt	ENSG00000003402	CFLIP	0.0172161	0.0297953	3.21398e-05	6.3695e-05	4	4	4	Lab/Continuous	30040_irnt.gwas.imputed_v3.both_sexes.csv
Haemoglobin concentration	Blood assays	-4.86886	-0.0298961	1.12244e-06	3.11546e-05	Heart Left Ventricle	30020_irnt	ENSG00000129465	RIPK3	0.0623281	0.308336	1.32528e-32	3.52462e-31	19	19	19	Lab/Continuous	30020_irnt.gwas.imputed_v3.both_sexes.csv
Mean sphered cell volume	Blood assays	4.86273	0.0376129	1.1578e-06	3.21088e-05	Ovary	30270_irnt	ENSG00000153094	BIM	0.0526586	0.0348272	0.0157435	0.0446485	10	10	10	Lab/Continuous	30270_irnt.gwas.imputed_v3.both_sexes.csv
High light scatter reticulocyte count	Blood assays	4.86152	0.0270669	1.16485e-06	3.22773e-05	Brain Amygdala	30300_irnt	ENSG00000064012	CASP8	0.0928461	0.101104	0.000240614	0.00168037	8	8	8	Lab/Continuous	30300_irnt.gwas.imputed_v3.both_sexes.csv
Red blood cell (erythrocyte) count	Blood assays	-4.85859	-0.0365439	1.18222e-06	3.2731e-05	Pancreas	30010_irnt	ENSG00000129465	RIPK3	0.0487563	0.0701636	2.71785e-06	1.0303e-05	11	11	11	Lab/Continuous	30010_irnt.gwas.imputed_v3.both_sexes.csv
Haematocrit percentage	Blood assays	4.85533	0.0214424	1.20184e-06	3.32463e-05	Colon Sigmoid	30030_irnt	ENSG00000132906	CASP9	0.0965562	0.277987	3.77035e-24	6.94705e-23	2	2	2	Lab/Continuous	30030_irnt.gwas.imputed_v3.both_sexes.csv
Reticulocyte percentage	Blood assays	-4.85472	-0.0447881	1.20556e-06	3.33008e-05	Esophagus Muscularis	30240_irnt	ENSG00000129473	BCLW	0.0325698	0.0710543	5.26527e-09	1.69912e-08	16	16	16	Lab/Continuous	30240_irnt.gwas.imputed_v3.both_sexes.csv
Red blood cell (erythrocyte) distribution width	Blood assays	-4.85468	-0.0413295	1.20584e-06	3.33008e-05	Ovary	30070_irnt	ENSG00000104765	NIX	0.0379341	0.0328071	0.0191546	0.0526586	8	8	8	Lab/Continuous	30070_irnt.gwas.imputed_v3.both_sexes.csv
Reticulocyte percentage	Blood assays	-4.85357	-0.0508302	1.21256e-06	3.34584e-05	Muscle Skeletal	30240_irnt	ENSG00000129473	BCLW	0.0249898	0.0254631	2.0467e-05	4.64029e-05	21	21	21	Lab/Continuous	30240_irnt.gwas.imputed_v3.both_sexes.csv
Haemoglobin concentration	Blood assays	-4.85301	-0.0182871	1.21602e-06	3.35255e-05	Skin Not Sun Exposed Suprapubic	30020_irnt	ENSG00000129465	RIPK3	0.16389	0.245341	2.33969e-33	3.13758e-32	11	11	11	Lab/Continuous	30020_irnt.gwas.imputed_v3.both_sexes.csv
Haemoglobin concentration	Blood assays	-4.85235	-0.0303893	1.2201e-06	3.36098e-05	Muscle Skeletal	30020_irnt	ENSG00000129465	RIPK3	0.0598303	0.0692517	1.19904e-12	4.95402e-12	18	18	18	Lab/Continuous	30020_irnt.gwas.imputed_v3.both_sexes.csv
High light scatter reticulocyte percentage	Blood assays	-4.85171	-0.0508495	1.22404e-06	3.36903e-05	Muscle Skeletal	30290_irnt	ENSG00000129473	BCLW	0.0249898	0.0254631	2.0467e-05	4.64029e-05	21	21	21	Lab/Continuous	30290_irnt.gwas.imputed_v3.both_sexes.csv
Haematocrit percentage	Blood assays	4.85032	0.0241833	1.23259e-06	3.38969e-05	Brain Putamen basal ganglia	30030_irnt	ENSG00000132906	CASP9	0.0758259	0.05621	0.0018524	0.00614909	3	3	3	Lab/Continuous	30030_irnt.gwas.imputed_v3.both_sexes.csv
Haematocrit percentage	Blood assays	4.85016	0.0179478	1.23361e-06	3.38969e-05	Artery Coronary	30030_irnt	ENSG00000132906	CASP9	0.137515	0.10589	1.21007e-06	7.85397e-06	3	3	3	Lab/Continuous	30030_irnt.gwas.imputed_v3.both_sexes.csv
Platelet count	Blood assays	-4.84852	-0.0424721	1.24384e-06	3.40965e-05	Esophagus Muscularis	30080_irnt	ENSG00000129473	BCLW	0.0325698	0.0710543	5.26527e-09	1.69912e-08	16	16	16	Lab/Continuous	30080_irnt.gwas.imputed_v3.both_sexes.csv
High light scatter reticulocyte count	Blood assays	-4.84883	-0.0881021	1.24191e-06	3.40965e-05	Brain Hypothalamus	30300_irnt	ENSG00000129473	BCLW	0.00835957	0.0428424	0.00676448	0.0225553	2	2	2	Lab/Continuous	30300_irnt.gwas.imputed_v3.both_sexes.csv
Mean platelet (thrombocyte) volume	Blood assays	4.8485	0.0239075	1.24398e-06	3.40965e-05	Cells EBV-transformed lymphocytes	30100_irnt	ENSG00000100290	BIK	0.113412	0.164349	3.51176e-07	3.77748e-06	7	7	7	Lab/Continuous	30100_irnt.gwas.imputed_v3.both_sexes.csv
Lymphocyte percentage	Blood assays	-4.848	-0.10449	1.24711e-06	3.41258e-05	Esophagus Gastroesophageal Junction	30180_irnt	ENSG00000153094	BIM	0.00522264	0.0182916	0.0139379	0.0255975	4	4	4	Lab/Continuous	30180_irnt.gwas.imputed_v3.both_sexes.csv
Haematocrit percentage	Blood assays	4.84799	0.0213725	1.24716e-06	3.41258e-05	Brain Nucleus accumbens basal ganglia	30030_irnt	ENSG00000132906	CASP9	0.0970071	0.0725024	0.000106622	0.000432331	5	5	5	Lab/Continuous	30030_irnt.gwas.imputed_v3.both_sexes.csv
Haematocrit percentage	Blood assays	4.84776	0.0258159	1.24864e-06	3.41258e-05	Brain Spinal cord cervical c-1	30030_irnt	ENSG00000132906	CASP9	0.0664378	0.140157	1.57029e-05	0.000128127	2	2	2	Lab/Continuous	30030_irnt.gwas.imputed_v3.both_sexes.csv
Red blood cell (erythrocyte) count	Blood assays	-4.84767	-0.0429051	1.2492e-06	3.41258e-05	Nerve Tibial	30010_irnt	ENSG00000129465	RIPK3	0.0355803	0.101239	5.56697e-14	2.05377e-13	3	3	3	Lab/Continuous	30010_irnt.gwas.imputed_v3.both_sexes.csv
Haematocrit percentage	Blood assays	4.84714	0.0185131	1.25256e-06	3.41892e-05	Small Intestine Terminal Ileum	30030_irnt	ENSG00000132906	CASP9	0.129288	0.342796	2.15574e-17	9.15592e-16	3	3	3	Lab/Continuous	30030_irnt.gwas.imputed_v3.both_sexes.csv
Neutrophill percentage	Blood assays	4.84689	0.0289916	1.25413e-06	3.42035e-05	Brain Caudate basal ganglia	30200_irnt	ENSG00000064012	CASP8	0.0800749	0.0760329	9.96191e-05	0.000393167	19	19	19	Lab/Continuous	30200_irnt.gwas.imputed_v3.both_sexes.csv
Haematocrit percentage	Blood assays	4.84664	0.019138	1.2557e-06	3.42181e-05	Spleen	30030_irnt	ENSG00000132906	CASP9	0.120964	0.368251	3.1647e-24	8.54098e-23	3	3	3	Lab/Continuous	30030_irnt.gwas.imputed_v3.both_sexes.csv
Haematocrit percentage	Blood assays	4.8463	0.0273776	1.25787e-06	3.42489e-05	Brain Hippocampus	30030_irnt	ENSG00000132906	CASP9	0.0590424	0.0645924	0.000987508	0.0042634	2	2	2	Lab/Continuous	30030_irnt.gwas.imputed_v3.both_sexes.csv
Reticulocyte percentage	Blood assays	-4.84612	-0.0567822	1.25897e-06	3.42505e-05	Thyroid	30240_irnt	ENSG00000129473	BCLW	0.0200881	0.0484521	9.94939e-08	2.4584e-07	11	11	11	Lab/Continuous	30240_irnt.gwas.imputed_v3.both_sexes.csv
Haematocrit percentage	Blood assays	4.84561	0.0147531	1.26222e-06	3.43104e-05	Esophagus Muscularis	30030_irnt	ENSG00000132906	CASP9	0.204232	0.304074	2.39167e-38	4.02242e-37	7	7	7	Lab/Continuous	30030_irnt.gwas.imputed_v3.both_sexes.csv
Red blood cell (erythrocyte) count	Blood assays	-4.84494	-0.0418658	1.26651e-06	3.43986e-05	Lung	30010_irnt	ENSG00000129465	RIPK3	0.0373163	0.0944384	1.00189e-12	5.11115e-12	3	3	3	Lab/Continuous	30010_irnt.gwas.imputed_v3.both_sexes.csv
Haematocrit percentage	Blood assays	4.8439	0.0346837	1.27316e-06	3.45507e-05	Kidney Cortex	30030_irnt	ENSG00000132906	CASP9	0.0367547	0.235985	1.32107e-05	0.000343247	2	2	2	Lab/Continuous	30030_irnt.gwas.imputed_v3.both_sexes.csv
Haematocrit percentage	Blood assays	4.8433	0.0220335	1.27698e-06	3.46257e-05	Brain Amygdala	30030_irnt	ENSG00000132906	CASP9	0.0911798	0.140269	1.22767e-05	0.000121753	4	4	4	Lab/Continuous	30030_irnt.gwas.imputed_v3.both_sexes.csv
Red blood cell (erythrocyte) count	Blood assays	-4.84314	-0.019813	1.27804e-06	3.46261e-05	Skin Sun Exposed Lower leg	30010_irnt	ENSG00000129465	RIPK3	0.166604	0.189941	1.93638e-29	1.78637e-28	14	14	14	Lab/Continuous	30010_irnt.gwas.imputed_v3.both_sexes.csv
Mean platelet (thrombocyte) volume	Blood assays	4.84151	0.0267778	1.28858e-06	3.48541e-05	Brain Amygdala	30100_irnt	ENSG00000030110	BAK	0.0933698	0.134543	1.90708e-05	0.000179429	2	2	2	Lab/Continuous	30100_irnt.gwas.imputed_v3.both_sexes.csv
High light scatter reticulocyte count	Blood assays	4.84157	0.0258888	1.2882e-06	3.48541e-05	Brain Hippocampus	30300_irnt	ENSG00000064012	CASP8	0.10107	0.101647	2.99759e-05	0.000189171	9	9	9	Lab/Continuous	30300_irnt.gwas.imputed_v3.both_sexes.csv
Haemoglobin concentration	Blood assays	-4.84103	-0.0279054	1.29171e-06	3.491e-05	Colon Transverse	30020_irnt	ENSG00000129465	RIPK3	0.0709152	0.161306	1.07046e-15	9.8387e-15	16	16	16	Lab/Continuous	30020_irnt.gwas.imputed_v3.both_sexes.csv
Haematocrit percentage	Blood assays	4.83903	0.0221555	1.30477e-06	3.52343e-05	Brain Hypothalamus	30030_irnt	ENSG00000132906	CASP9	0.0900459	0.0880708	8.50432e-05	0.000482576	3	3	3	Lab/Continuous	30030_irnt.gwas.imputed_v3.both_sexes.csv
Platelet count	Blood assays	-4.8379	-0.0222586	1.31221e-06	3.54059e-05	Whole Blood	30080_irnt	ENSG00000176720	BOK	0.135489	0.294866	1.19083e-52	2.3746e-51	13	13	13	Lab/Continuous	30080_irnt.gwas.imputed_v3.both_sexes.csv
Neutrophill percentage	Blood assays	4.83545	0.036653	1.32847e-06	3.5786e-05	Colon Sigmoid	30200_irnt	ENSG00000015475	BID	0.0511726	0.0802703	2.77552e-07	1.15465e-06	21	21	21	Lab/Continuous	30200_irnt.gwas.imputed_v3.both_sexes.csv
Mean corpuscular volume	Blood assays	-4.83553	-0.080783	1.3279e-06	3.5786e-05	Skin Sun Exposed Lower leg	30040_irnt	ENSG00000103490	ASC	0.00989665	0.0224492	0.000216773	0.000402373	2	2	2	Lab/Continuous	30040_irnt.gwas.imputed_v3.both_sexes.csv
Haematocrit percentage	Blood assays	4.83418	0.0418114	1.33693e-06	3.59844e-05	Brain Cortex	30030_irnt	ENSG00000132906	CASP9	0.0251975	0.0263444	0.0200641	0.044468	2	2	2	Lab/Continuous	30030_irnt.gwas.imputed_v3.both_sexes.csv
Reticulocyte count	Blood assays	-4.83182	-0.0551144	1.3529e-06	3.63844e-05	Colon Sigmoid	30250_irnt	ENSG00000129473	BCLW	0.0208261	0.040149	0.000323633	0.000851107	14	14	14	Lab/Continuous	30250_irnt.gwas.imputed_v3.both_sexes.csv
Monocyte count	Blood assays	4.82904	0.0145482	1.37192e-06	3.6866e-05	Brain Cerebellum	30130_irnt	ENSG00000153094	BIM	0.272349	0.376817	4.95149e-23	1.01999e-21	28	28	28	Lab/Continuous	30130_irnt.gwas.imputed_v3.both_sexes.csv
High light scatter reticulocyte percentage	Blood assays	4.82733	0.0855347	1.38378e-06	3.71543e-05	Adrenal Gland	30290_irnt	ENSG00000153094	BIM	0.00927358	0.0358844	0.00370406	0.00957624	9	9	9	Lab/Continuous	30290_irnt.gwas.imputed_v3.both_sexes.csv
High light scatter reticulocyte count	Blood assays	-4.82703	-0.0531355	1.38583e-06	3.71788e-05	Skin Sun Exposed Lower leg	30300_irnt	ENSG00000129473	BCLW	0.0226303	0.0294775	2.17762e-05	4.50088e-05	17	17	17	Lab/Continuous	30300_irnt.gwas.imputed_v3.both_sexes.csv
Platelet count	Blood assays	4.82236	0.0830534	1.41868e-06	3.80251e-05	Nerve Tibial	30080_irnt	ENSG00000087088	BAX	0.00955962	0.0117026	0.0125386	0.0181826	5	5	5	Lab/Continuous	30080_irnt.gwas.imputed_v3.both_sexes.csv
Haematocrit percentage	Blood assays	4.82222	0.0184492	1.41968e-06	3.80251e-05	Vagina	30030_irnt	ENSG00000132906	CASP9	0.128659	0.141989	4.11452e-06	5.23381e-05	4	4	4	Lab/Continuous	30030_irnt.gwas.imputed_v3.both_sexes.csv
Haematocrit percentage	Blood assays	4.82157	0.0186575	1.42433e-06	3.81184e-05	Muscle Skeletal	30030_irnt	ENSG00000132906	CASP9	0.126028	0.117971	5.59172e-21	3.74587e-20	6	6	6	Lab/Continuous	30030_irnt.gwas.imputed_v3.both_sexes.csv
Monocyte count	Blood assays	-4.82104	-0.0809244	1.42812e-06	3.81888e-05	Skin Not Sun Exposed Suprapubic	30130_irnt	ENSG00000104081	BMF	0.00975441	0.029367	9.00023e-05	0.000191094	6	6	6	Lab/Continuous	30130_irnt.gwas.imputed_v3.both_sexes.csv
Lymphocyte count	Blood assays	-4.8191	-0.0383481	1.4421e-06	3.84687e-05	Nerve Tibial	30120_irnt	ENSG00000129473	BCLW	0.0418287	0.104656	1.99659e-14	7.55584e-14	7	7	7	Lab/Continuous	30120_irnt.gwas.imputed_v3.both_sexes.csv
Mean corpuscular haemoglobin	Blood assays	4.81918	0.0193351	1.44152e-06	3.84687e-05	Skin Not Sun Exposed Suprapubic	30050_irnt	ENSG00000003400	CASP10	0.17698	0.228049	8.28774e-31	9.96434e-30	25	25	25	Lab/Continuous	30050_irnt.gwas.imputed_v3.both_sexes.csv
Red blood cell (erythrocyte) count	Blood assays	4.8193	0.0183157	1.4406e-06	3.84687e-05	Brain Substantia nigra	30010_irnt	ENSG00000132906	CASP9	0.144363	0.188968	1.34661e-06	1.85084e-05	16	16	16	Lab/Continuous	30010_irnt.gwas.imputed_v3.both_sexes.csv
Haemoglobin concentration	Blood assays	-4.81716	-0.0272655	1.45617e-06	3.88127e-05	Esophagus Gastroesophageal Junction	30020_irnt	ENSG00000129465	RIPK3	0.0744006	0.106495	1.25749e-09	6.27907e-09	14	14	14	Lab/Continuous	30020_irnt.gwas.imputed_v3.both_sexes.csv
Mean platelet (thrombocyte) volume	Blood assays	-4.81636	-0.112097	1.46202e-06	3.89144e-05	Breast Mammary Tissue	30100_irnt	ENSG00000100290	BIK	0.00574648	0.0322616	0.000327829	0.000816636	6	6	6	Lab/Continuous	30100_irnt.gwas.imputed_v3.both_sexes.csv
Mean platelet (thrombocyte) volume	Blood assays	4.81631	0.0262868	1.46235e-06	3.89144e-05	Adrenal Gland	30100_irnt	ENSG00000176720	BOK	0.102296	0.13244	1.04902e-08	7.47247e-08	20	20	20	Lab/Continuous	30100_irnt.gwas.imputed_v3.both_sexes.csv
Haematocrit percentage	Blood assays	4.81608	0.0188819	1.46409e-06	3.89293e-05	Pancreas	30030_irnt	ENSG00000132906	CASP9	0.122918	0.112056	2.02262e-09	1.13123e-08	6	6	6	Lab/Continuous	30030_irnt.gwas.imputed_v3.both_sexes.csv
Reticulocyte percentage	Blood assays	-4.81487	-0.0485502	1.47294e-06	3.91283e-05	Artery Tibial	30240_irnt	ENSG00000129473	BCLW	0.0272514	0.083319	1.13919e-12	4.19082e-12	18	18	18	Lab/Continuous	30240_irnt.gwas.imputed_v3.both_sexes.csv
Haematocrit percentage	Blood assays	4.81473	0.0180508	1.47396e-06	3.91283e-05	Colon Transverse	30030_irnt	ENSG00000132906	CASP9	0.134303	0.326958	2.46599e-33	7.28022e-32	6	6	6	Lab/Continuous	30030_irnt.gwas.imputed_v3.both_sexes.csv
Platelet crit	Blood assays	4.81439	0.0448324	1.47652e-06	3.91646e-05	Cells Cultured fibroblasts	30090_irnt	ENSG00000087088	BAX	0.0328447	0.0258815	0.000385772	0.000703777	19	19	19	Lab/Continuous	30090_irnt.gwas.imputed_v3.both_sexes.csv
High light scatter reticulocyte count	Blood assays	-4.81403	-0.150371	1.4792e-06	3.91726e-05	Breast Mammary Tissue	30300_irnt	ENSG00000129473	BCLW	0.00281515	0.0150031	0.0147301	0.0266965	4	4	4	Lab/Continuous	30300_irnt.gwas.imputed_v3.both_sexes.csv
Haemoglobin concentration	Blood assays	-4.81413	-0.0284227	1.47841e-06	3.91726e-05	Heart Atrial Appendage	30020_irnt	ENSG00000129465	RIPK3	0.067819	0.153714	4.06156e-15	3.23075e-14	17	17	17	Lab/Continuous	30020_irnt.gwas.imputed_v3.both_sexes.csv
Haematocrit percentage	Blood assays	4.81351	0.0193962	1.48302e-06	3.92421e-05	Pituitary	30030_irnt	ENSG00000132906	CASP9	0.116162	0.136501	4.44841e-09	3.32213e-08	6	6	6	Lab/Continuous	30030_irnt.gwas.imputed_v3.both_sexes.csv
Platelet crit	Blood assays	-4.81317	-0.0475904	1.48557e-06	3.9278e-05	Muscle Skeletal	30090_irnt	ENSG00000129473	BCLW	0.0249898	0.0254631	2.0467e-05	4.64029e-05	21	21	21	Lab/Continuous	30090_irnt.gwas.imputed_v3.both_sexes.csv
Lymphocyte percentage	Blood assays	4.81167	0.0378015	1.49672e-06	3.9541e-05	Colon Sigmoid	30180_irnt	ENSG00000087088	BAX	0.0448831	0.0390049	0.000395664	0.00102685	19	21	21	Lab/Continuous	30180_irnt.gwas.imputed_v3.both_sexes.csv
Reticulocyte count	Blood assays	-4.81147	-0.06293	1.49824e-06	3.95494e-05	Artery Aorta	30250_irnt	ENSG00000129473	BCLW	0.0159086	0.0762576	3.33935e-08	1.16046e-07	8	8	8	Lab/Continuous	30250_irnt.gwas.imputed_v3.both_sexes.csv
Neutrophill percentage	Blood assays	4.80958	0.0384858	1.51244e-06	3.98924e-05	Brain Amygdala	30200_irnt	ENSG00000015475	BID	0.0452789	0.116992	7.26726e-05	0.000585572	6	6	6	Lab/Continuous	30200_irnt.gwas.imputed_v3.both_sexes.csv
Reticulocyte count	Blood assays	4.80848	0.0135616	1.52082e-06	4.00812e-05	Brain Cerebellar Hemisphere	30250_irnt	ENSG00000064012	CASP8	0.364251	0.494007	2.19483e-27	1.24131e-25	10	10	10	Lab/Continuous	30250_irnt.gwas.imputed_v3.both_sexes.csv
Red blood cell (erythrocyte) distribution width	Blood assays	4.8076	0.0975188	1.52756e-06	4.02265e-05	Lung	30070_irnt	ENSG00000104081	BMF	0.00668594	0.0101132	0.0224647	0.0355263	2	2	2	Lab/Continuous	30070_irnt.gwas.imputed_v3.both_sexes.csv
Mean platelet (thrombocyte) volume	Blood assays	-4.80736	-0.0285878	1.52934e-06	4.02411e-05	Brain Putamen basal ganglia	30100_irnt	ENSG00000064012	CASP8	0.0787481	0.0779482	0.000226956	0.000932665	21	21	21	Lab/Continuous	30100_irnt.gwas.imputed_v3.both_sexes.csv
Red blood cell (erythrocyte) count	Blood assays	-4.80653	-0.0381993	1.53569e-06	4.0376e-05	Brain Nucleus accumbens basal ganglia	30010_irnt	ENSG00000129465	RIPK3	0.0440788	0.0861726	2.23467e-05	0.000104097	6	6	6	Lab/Continuous	30010_irnt.gwas.imputed_v3.both_sexes.csv
Haematocrit percentage	Blood assays	4.80632	0.0150821	1.53731e-06	4.03863e-05	Thyroid	30030_irnt	ENSG00000132906	CASP9	0.191443	0.274573	8.54268e-42	1.04131e-40	10	10	10	Lab/Continuous	30030_irnt.gwas.imputed_v3.both_sexes.csv
High light scatter reticulocyte count	Blood assays	-4.80567	-0.053174	1.54236e-06	4.04781e-05	Lung	30300_irnt	ENSG00000129473	BCLW	0.0225906	0.0520233	1.67096e-07	5.38243e-07	19	19	19	Lab/Continuous	30300_irnt.gwas.imputed_v3.both_sexes.csv
Haematocrit percentage	Blood assays	4.80555	0.0302962	1.54327e-06	4.04781e-05	Brain Cerebellum	30030_irnt	ENSG00000132906	CASP9	0.0475572	0.25628	5.29782e-15	5.22587e-14	16	16	16	Lab/Continuous	30030_irnt.gwas.imputed_v3.both_sexes.csv
Neutrophill percentage	Blood assays	4.80518	0.0291787	1.54614e-06	4.05211e-05	Brain Putamen basal ganglia	30200_irnt	ENSG00000064012	CASP8	0.0787481	0.0779482	0.000226956	0.000932665	21	21	21	Lab/Continuous	30200_irnt.gwas.imputed_v3.both_sexes.csv
Haematocrit percentage	Blood assays	4.80498	0.0142247	1.54765e-06	4.05285e-05	Heart Atrial Appendage	30030_irnt	ENSG00000132906	CASP9	0.215499	0.312182	6.3162e-32	1.50298e-30	9	9	9	Lab/Continuous	30030_irnt.gwas.imputed_v3.both_sexes.csv
Red blood cell (erythrocyte) distribution width	Blood assays	4.80465	0.0176103	1.55025e-06	4.05644e-05	Brain Caudate basal ganglia	30070_irnt	ENSG00000104518	GSDMD	0.205735	0.33073	1.79173e-18	4.55724e-17	27	30	30	Lab/Continuous	30070_irnt.gwas.imputed_v3.both_sexes.csv
Mean platelet (thrombocyte) volume	Blood assays	4.80349	0.0160782	1.55922e-06	4.07666e-05	Cells EBV-transformed lymphocytes	30100_irnt	ENSG00000030110	BAK	0.254949	0.559814	1.28189e-27	3.00562e-25	4	4	4	Lab/Continuous	30100_irnt.gwas.imputed_v3.both_sexes.csv
White blood cell (leukocyte) count	Blood assays	4.80136	0.0368007	1.57591e-06	4.11701e-05	Colon Sigmoid	30000_irnt	ENSG00000015475	BID	0.0511726	0.0802703	2.77552e-07	1.15465e-06	21	21	21	Lab/Continuous	30000_irnt.gwas.imputed_v3.both_sexes.csv
Red blood cell (erythrocyte) distribution width	Blood assays	4.80072	0.0186809	1.58097e-06	4.12695e-05	Brain Cerebellum	30070_irnt	ENSG00000104518	GSDMD	0.179941	0.169682	5.76448e-10	3.45129e-09	13	14	14	Lab/Continuous	30070_irnt.gwas.imputed_v3.both_sexes.csv
Haematocrit percentage	Blood assays	4.7982	0.0177259	1.60097e-06	4.17585e-05	Artery Aorta	30030_irnt	ENSG00000132906	CASP9	0.13827	0.0938688	7.44248e-10	3.04433e-09	7	7	7	Lab/Continuous	30030_irnt.gwas.imputed_v3.both_sexes.csv
Mean platelet (thrombocyte) volume	Blood assays	4.79691	0.0109802	1.61135e-06	4.18998e-05	Skin Not Sun Exposed Suprapubic	30100_irnt	ENSG00000030110	BAK	0.55598	0.582486	9.66695e-100	1.5092e-97	32	32	32	Lab/Continuous	30100_irnt.gwas.imputed_v3.both_sexes.csv
Immature reticulocyte fraction	Blood assays	4.79709	0.0160956	1.60988e-06	4.18998e-05	Nerve Tibial	30280_irnt	ENSG00000030110	BAK	0.251963	0.285791	1.18371e-40	1.46907e-39	15	15	15	Lab/Continuous	30280_irnt.gwas.imputed_v3.both_sexes.csv
Red blood cell (erythrocyte) count	Blood assays	-4.7972	-0.106281	1.60901e-06	4.18998e-05	Brain Spinal cord cervical c-1	30010_irnt	ENSG00000015475	BID	0.00419283	0.031055	0.048396	0.129171	1	1	1	Lab/Continuous	30010_irnt.gwas.imputed_v3.both_sexes.csv
Eosinophill percentage	Blood assays	-4.79689	-0.0452974	1.61148e-06	4.18998e-05	Spleen	30210_irnt	ENSG00000135116	HRK	0.0407443	0.0280326	0.0115202	0.0241064	5	5	5	Lab/Continuous	30210_irnt.gwas.imputed_v3.both_sexes.csv
Red blood cell (erythrocyte) count	Blood assays	-4.79605	-0.0197548	1.61827e-06	4.2043e-05	Skin Not Sun Exposed Suprapubic	30010_irnt	ENSG00000129465	RIPK3	0.16389	0.245341	2.33969e-33	3.13758e-32	11	11	11	Lab/Continuous	30010_irnt.gwas.imputed_v3.both_sexes.csv
Platelet distribution width	Blood assays	4.79589	0.0263065	1.61957e-06	4.20435e-05	Brain Amygdala	30110_irnt	ENSG00000030110	BAK	0.0933698	0.134543	1.90708e-05	0.000179429	2	2	2	Lab/Continuous	30110_irnt.gwas.imputed_v3.both_sexes.csv
Haematocrit percentage	Blood assays	4.79452	0.0160793	1.63068e-06	4.22987e-05	Uterus	30030_irnt	ENSG00000132906	CASP9	0.168111	0.155483	3.76943e-06	4.39732e-05	7	7	7	Lab/Continuous	30030_irnt.gwas.imputed_v3.both_sexes.csv
Red blood cell (erythrocyte) distribution width	Blood assays	4.79292	0.0438293	1.64373e-06	4.25701e-05	Brain Cerebellum	30070_irnt	ENSG00000104765	NIX	0.0385739	0.070309	0.000104438	0.000311754	16	16	16	Lab/Continuous	30070_irnt.gwas.imputed_v3.both_sexes.csv
High light scatter reticulocyte count	Blood assays	4.79297	0.0268795	1.64331e-06	4.25701e-05	Brain Nucleus accumbens basal ganglia	30300_irnt	ENSG00000064012	CASP8	0.0917321	0.0576053	0.000580737	0.00200297	4	4	4	Lab/Continuous	30300_irnt.gwas.imputed_v3.both_sexes.csv
Lymphocyte percentage	Blood assays	-4.79235	-0.0527869	1.64841e-06	4.26576e-05	Skin Not Sun Exposed Suprapubic	30180_irnt	ENSG00000015475	BID	0.0242979	0.0398558	4.77442e-06	1.16998e-05	13	13	13	Lab/Continuous	30180_irnt.gwas.imputed_v3.both_sexes.csv
Haematocrit percentage	Blood assays	4.79158	0.0169008	1.65473e-06	4.27875e-05	Adrenal Gland	30030_irnt	ENSG00000132906	CASP9	0.151378	0.190989	2.7563e-12	3.08233e-11	4	4	4	Lab/Continuous	30030_irnt.gwas.imputed_v3.both_sexes.csv
Reticulocyte percentage	Blood assays	-4.79077	-0.053087	1.66144e-06	4.29274e-05	Lung	30240_irnt	ENSG00000129473	BCLW	0.0225906	0.0520233	1.67096e-07	5.38243e-07	19	19	19	Lab/Continuous	30240_irnt.gwas.imputed_v3.both_sexes.csv
Haematocrit percentage	Blood assays	4.79041	0.073361	1.6644e-06	4.29701e-05	Brain Caudate basal ganglia	30030_irnt	ENSG00000132906	CASP9	0.00804284	0.0203928	0.0469936	0.0976826	3	3	3	Lab/Continuous	30030_irnt.gwas.imputed_v3.both_sexes.csv
Haematocrit percentage	Blood assays	4.78992	0.0171818	1.66851e-06	4.30424e-05	Liver	30030_irnt	ENSG00000132906	CASP9	0.146353	0.1941	2.74901e-11	4.26626e-10	5	5	5	Lab/Continuous	30030_irnt.gwas.imputed_v3.both_sexes.csv
Red blood cell (erythrocyte) count	Blood assays	-4.78675	-0.0463421	1.69504e-06	4.36924e-05	Small Intestine Terminal Ileum	30010_irnt	ENSG00000129465	RIPK3	0.0297619	0.0318962	0.0183817	0.0490613	3	3	3	Lab/Continuous	30010_irnt.gwas.imputed_v3.both_sexes.csv
Neutrophill count	Blood assays	-4.78499	-0.0495602	1.71e-06	4.40434e-05	Adipose Subcutaneous	30140_irnt	ENSG00000129473	BCLW	0.0256774	0.0370099	3.00001e-06	6.99809e-06	20	20	20	Lab/Continuous	30140_irnt.gwas.imputed_v3.both_sexes.csv
Haematocrit percentage	Blood assays	4.78463	0.0133171	1.71306e-06	4.40879e-05	Minor Salivary Gland	30030_irnt	ENSG00000132906	CASP9	0.245072	0.292869	2.50729e-12	7.26183e-11	14	15	15	Lab/Continuous	30030_irnt.gwas.imputed_v3.both_sexes.csv
Neutrophill count	Blood assays	-4.7839	-0.0863373	1.71928e-06	4.42132e-05	Brain Hypothalamus	30140_irnt	ENSG00000129473	BCLW	0.00835957	0.0428424	0.00676448	0.0225553	2	2	2	Lab/Continuous	30140_irnt.gwas.imputed_v3.both_sexes.csv
Mean platelet (thrombocyte) volume	Blood assays	4.7835	0.016045	1.72265e-06	4.42307e-05	Artery Tibial	30100_irnt	ENSG00000030110	BAK	0.254206	0.213441	3.2341e-32	3.21799e-31	17	17	17	Lab/Continuous	30100_irnt.gwas.imputed_v3.both_sexes.csv
Haematocrit percentage	Blood assays	4.78353	0.0158713	1.72239e-06	4.42307e-05	Heart Left Ventricle	30030_irnt	ENSG00000132906	CASP9	0.171596	0.283872	1.09238e-29	2.49798e-28	18	18	18	Lab/Continuous	30030_irnt.gwas.imputed_v3.both_sexes.csv
Reticulocyte count	Blood assays	-4.78308	-0.0670022	1.72627e-06	4.42893e-05	Spleen	30250_irnt	ENSG00000129473	BCLW	0.0138381	0.0256034	0.015819	0.0320374	7	7	7	Lab/Continuous	30250_irnt.gwas.imputed_v3.both_sexes.csv
High light scatter reticulocyte count	Blood assays	-4.77994	-0.0558261	1.75347e-06	4.49519e-05	Thyroid	30300_irnt	ENSG00000129473	BCLW	0.0200881	0.0484521	9.94939e-08	2.4584e-07	11	11	11	Lab/Continuous	30300_irnt.gwas.imputed_v3.both_sexes.csv
High light scatter reticulocyte percentage	Blood assays	4.77908	0.325599	1.76102e-06	4.51105e-05	Cells Cultured fibroblasts	30290_irnt	ENSG00000103490	ASC	0.000752538	0.0296156	0.000144287	0.000276466	5	5	5	Lab/Continuous	30290_irnt.gwas.imputed_v3.both_sexes.csv
Neutrophill percentage	Blood assays	4.77886	0.0432476	1.7629e-06	4.51233e-05	Thyroid	30200_irnt	ENSG00000015475	BID	0.0354471	0.0473327	1.40793e-07	3.4371e-07	20	21	21	Lab/Continuous	30200_irnt.gwas.imputed_v3.both_sexes.csv
Neutrophill count	Blood assays	-4.77738	-0.0641801	1.77594e-06	4.54219e-05	Brain Frontal Cortex BA9	30140_irnt	ENSG00000129473	BCLW	0.0150965	0.0815983	0.000127146	0.000550596	3	3	3	Lab/Continuous	30140_irnt.gwas.imputed_v3.both_sexes.csv
Haemoglobin concentration	Blood assays	-4.77655	-0.0303539	1.78326e-06	4.55737e-05	Adipose Visceral Omentum	30020_irnt	ENSG00000129465	RIPK3	0.058218	0.197788	3.68765e-24	4.30059e-23	17	17	17	Lab/Continuous	30020_irnt.gwas.imputed_v3.both_sexes.csv
Neutrophill count	Blood assays	4.77609	0.0598462	1.78736e-06	4.5643e-05	Brain Frontal Cortex BA9	30140_irnt	ENSG00000015475	BID	0.0185112	0.180273	4.74312e-09	4.46774e-08	3	4	4	Lab/Continuous	30140_irnt.gwas.imputed_v3.both_sexes.csv
Lymphocyte percentage	Blood assays	-4.77458	-0.0819249	1.80087e-06	4.59522e-05	Adrenal Gland	30180_irnt	ENSG00000153094	BIM	0.00927358	0.0358844	0.00370406	0.00957624	9	9	9	Lab/Continuous	30180_irnt.gwas.imputed_v3.both_sexes.csv
Platelet crit	Blood assays	-4.77183	-0.0216343	1.82564e-06	4.6548e-05	Whole Blood	30090_irnt	ENSG00000176720	BOK	0.135489	0.294866	1.19083e-52	2.3746e-51	13	13	13	Lab/Continuous	30090_irnt.gwas.imputed_v3.both_sexes.csv
Lymphocyte count	Blood assays	-4.77059	-0.0540989	1.83691e-06	4.67991e-05	Thyroid	30120_irnt	ENSG00000129473	BCLW	0.0200881	0.0484521	9.94939e-08	2.4584e-07	11	11	11	Lab/Continuous	30120_irnt.gwas.imputed_v3.both_sexes.csv
Haematocrit percentage	Blood assays	-4.76949	-0.0297039	1.84691e-06	4.70176e-05	Esophagus Mucosa	30030_irnt	ENSG00000129465	RIPK3	0.0637412	0.210801	2.77329e-27	2.80395e-26	20	20	20	Lab/Continuous	30030_irnt.gwas.imputed_v3.both_sexes.csv
Red blood cell (erythrocyte) count	Blood assays	4.76926	0.0203948	1.84903e-06	4.70352e-05	Cells EBV-transformed lymphocytes	30010_irnt	ENSG00000100290	BIK	0.113412	0.164349	3.51176e-07	3.77748e-06	7	7	7	Lab/Continuous	30010_irnt.gwas.imputed_v3.both_sexes.csv
White blood cell (leukocyte) count	Blood assays	-4.76882	-0.0151837	1.85306e-06	4.71012e-05	Testis	30000_irnt	ENSG00000125538	IL1B	0.26795	0.246747	1.81718e-21	1.89854e-20	15	15	15	Lab/Continuous	30000_irnt.gwas.imputed_v3.both_sexes.csv
Mean platelet (thrombocyte) volume	Blood assays	4.7681	0.0294356	1.85967e-06	4.72327e-05	Testis	30100_irnt	ENSG00000176720	BOK	0.0766758	0.11191	7.37253e-10	3.35564e-09	9	9	9	Lab/Continuous	30100_irnt.gwas.imputed_v3.both_sexes.csv
White blood cell (leukocyte) count	Blood assays	4.766	0.0390687	1.87918e-06	4.76915e-05	Nerve Tibial	30000_irnt	ENSG00000015475	BID	0.0443052	0.142233	2.0005e-19	9.97062e-19	19	20	20	Lab/Continuous	30000_irnt.gwas.imputed_v3.both_sexes.csv
Lymphocyte count	Blood assays	-4.76373	-0.0465103	1.90043e-06	4.81936e-05	Artery Tibial	30120_irnt	ENSG00000129473	BCLW	0.0272514	0.083319	1.13919e-12	4.19082e-12	18	18	18	Lab/Continuous	30120_irnt.gwas.imputed_v3.both_sexes.csv
Haemoglobin concentration	Blood assays	-4.76287	-0.0308786	1.90855e-06	4.83623e-05	Testis	30020_irnt	ENSG00000129465	RIPK3	0.0563368	0.113198	5.81323e-10	2.67184e-09	16	16	16	Lab/Continuous	30020_irnt.gwas.imputed_v3.both_sexes.csv
Mean sphered cell volume	Blood assays	4.76259	0.0539383	1.91128e-06	4.83942e-05	Brain Caudate basal ganglia	30270_irnt	ENSG00000153094	BIM	0.0226222	0.0301907	0.0153954	0.0362049	11	11	11	Lab/Continuous	30270_irnt.gwas.imputed_v3.both_sexes.csv
Neutrophill count	Blood assays	4.7612	0.0535198	1.92443e-06	4.86896e-05	Skin Not Sun Exposed Suprapubic	30140_irnt	ENSG00000015475	BID	0.0242979	0.0398558	4.77442e-06	1.16998e-05	13	13	13	Lab/Continuous	30140_irnt.gwas.imputed_v3.both_sexes.csv
Monocyte count	Blood assays	4.76072	0.640777	1.92901e-06	4.87679e-05	Brain Cortex	30130_irnt	ENSG00000002330	BAD	0.000142584	0.0245255	0.0249352	0.0538485	3	3	3	Lab/Continuous	30130_irnt.gwas.imputed_v3.both_sexes.csv
Haematocrit percentage	Blood assays	-4.75938	-0.0299154	1.94192e-06	4.90567e-05	Artery Aorta	30030_irnt	ENSG00000129465	RIPK3	0.0628324	0.0581683	1.5844e-06	4.59866e-06	19	19	19	Lab/Continuous	30030_irnt.gwas.imputed_v3.both_sexes.csv
Mean sphered cell volume	Blood assays	4.75859	0.0631218	1.94947e-06	4.92095e-05	Brain Frontal Cortex BA9	30270_irnt	ENSG00000153094	BIM	0.0161342	0.024917	0.0369506	0.0862731	9	9	9	Lab/Continuous	30270_irnt.gwas.imputed_v3.both_sexes.csv
High light scatter reticulocyte count	Blood assays	-4.75751	-0.0495951	1.95995e-06	4.93982e-05	Muscle Skeletal	30300_irnt	ENSG00000129473	BCLW	0.0249898	0.0254631	2.0467e-05	4.64029e-05	21	21	21	Lab/Continuous	30300_irnt.gwas.imputed_v3.both_sexes.csv
Haematocrit percentage	Blood assays	4.75765	0.0170916	1.95864e-06	4.93982e-05	Adipose Subcutaneous	30030_irnt	ENSG00000132906	CASP9	0.146165	0.188837	3.68147e-28	3.40718e-27	13	13	13	Lab/Continuous	30030_irnt.gwas.imputed_v3.both_sexes.csv
Neutrophill count	Blood assays	-4.75644	-0.0541181	1.97034e-06	4.9622e-05	Brain Cortex	30140_irnt	ENSG00000129473	BCLW	0.0210913	0.067721	0.000164355	0.000580816	2	2	2	Lab/Continuous	30140_irnt.gwas.imputed_v3.both_sexes.csv
Lymphocyte count	Blood assays	-4.75333	-0.0531473	2.0009e-06	5.03532e-05	Colon Sigmoid	30120_irnt	ENSG00000129473	BCLW	0.0208261	0.040149	0.000323633	0.000851107	14	14	14	Lab/Continuous	30120_irnt.gwas.imputed_v3.both_sexes.csv
Lymphocyte count	Blood assays	-4.75026	-0.0554293	2.03152e-06	5.10848e-05	Muscle Skeletal	30120_irnt	ENSG00000153094	BIM	0.0215063	0.0237276	3.95338e-05	8.68704e-05	13	13	13	Lab/Continuous	30120_irnt.gwas.imputed_v3.both_sexes.csv
Haemoglobin concentration	Blood assays	4.74822	0.0134433	2.05216e-06	5.15642e-05	Prostate	30020_irnt	ENSG00000132906	CASP9	0.221509	0.351175	2.4148e-22	9.30615e-21	13	13	13	Lab/Continuous	30020_irnt.gwas.imputed_v3.both_sexes.csv
High light scatter reticulocyte count	Blood assays	-4.74779	-0.070387	2.05655e-06	5.16351e-05	Stomach	30300_irnt	ENSG00000129473	BCLW	0.0125391	0.0247454	0.00453591	0.0106301	6	6	6	Lab/Continuous	30300_irnt.gwas.imputed_v3.both_sexes.csv
Lymphocyte count	Blood assays	-4.74761	-0.0651008	2.05831e-06	5.1637e-05	Spleen	30120_irnt	ENSG00000129473	BCLW	0.0138381	0.0256034	0.015819	0.0320374	7	7	7	Lab/Continuous	30120_irnt.gwas.imputed_v3.both_sexes.csv
Haemoglobin concentration	Blood assays	-4.74747	-0.0322913	2.05977e-06	5.1637e-05	Brain Caudate basal ganglia	30020_irnt	ENSG00000129465	RIPK3	0.0510643	0.0736147	0.000129892	0.000501274	10	10	10	Lab/Continuous	30020_irnt.gwas.imputed_v3.both_sexes.csv
Mean corpuscular haemoglobin	Blood assays	-4.74722	-0.176477	2.06227e-06	5.16603e-05	Cells EBV-transformed lymphocytes	30050_irnt	ENSG00000125538	IL1B	0.00213403	0.051128	0.00588978	0.0213182	3	3	3	Lab/Continuous	30050_irnt.gwas.imputed_v3.both_sexes.csv
Mean corpuscular haemoglobin	Blood assays	4.74248	0.0146717	2.11115e-06	5.28446e-05	Esophagus Mucosa	30050_irnt	ENSG00000003400	CASP10	0.306457	0.447332	9.72458e-66	4.75058e-64	18	18	18	Lab/Continuous	30050_irnt.gwas.imputed_v3.both_sexes.csv
Neutrophill percentage	Blood assays	4.74047	0.0520481	2.13219e-06	5.33064e-05	Esophagus Gastroesophageal Junction	30200_irnt	ENSG00000015475	BID	0.0240923	0.107973	9.52159e-10	4.81256e-09	7	7	7	Lab/Continuous	30200_irnt.gwas.imputed_v3.both_sexes.csv
Haematocrit percentage	Blood assays	-4.74041	-0.0298372	2.13284e-06	5.33064e-05	Heart Left Ventricle	30030_irnt	ENSG00000129465	RIPK3	0.0623281	0.308336	1.32528e-32	3.52462e-31	19	19	19	Lab/Continuous	30030_irnt.gwas.imputed_v3.both_sexes.csv
High light scatter reticulocyte count	Blood assays	-4.73751	-0.0432799	2.16358e-06	5.40337e-05	Heart Atrial Appendage	30300_irnt	ENSG00000129473	BCLW	0.0332212	0.0309434	0.000654483	0.00148168	17	17	17	Lab/Continuous	30300_irnt.gwas.imputed_v3.both_sexes.csv
Haematocrit percentage	Blood assays	4.73723	0.0164695	2.16658e-06	5.40676e-05	Stomach	30030_irnt	ENSG00000132906	CASP9	0.155759	0.285359	2.65994e-25	6.98047e-24	7	7	7	Lab/Continuous	30030_irnt.gwas.imputed_v3.both_sexes.csv
Haematocrit percentage	Blood assays	-4.73634	-0.0269375	2.17611e-06	5.42642e-05	Esophagus Muscularis	30030_irnt	ENSG00000129465	RIPK3	0.0773648	0.073161	3.07012e-09	1.01219e-08	16	16	16	Lab/Continuous	30030_irnt.gwas.imputed_v3.both_sexes.csv
Reticulocyte count	Blood assays	-4.73515	-0.0383935	2.18892e-06	5.45422e-05	Nerve Tibial	30250_irnt	ENSG00000129473	BCLW	0.0418287	0.104656	1.99659e-14	7.55584e-14	7	7	7	Lab/Continuous	30250_irnt.gwas.imputed_v3.both_sexes.csv
Haematocrit percentage	Blood assays	4.73334	0.0159209	2.2085e-06	5.49885e-05	Lung	30030_irnt	ENSG00000132906	CASP9	0.166724	0.200487	9.27049e-27	1.11637e-25	16	16	16	Lab/Continuous	30030_irnt.gwas.imputed_v3.both_sexes.csv
Neutrophill percentage	Blood assays	-4.72627	-0.0373909	2.28686e-06	5.68964e-05	Colon Sigmoid	30200_irnt	ENSG00000087088	BAX	0.0448831	0.0390049	0.000395664	0.00102685	19	21	21	Lab/Continuous	30200_irnt.gwas.imputed_v3.both_sexes.csv
Mean platelet (thrombocyte) volume	Blood assays	-4.72575	-0.114024	2.29272e-06	5.69562e-05	Esophagus Gastroesophageal Junction	30100_irnt	ENSG00000100290	BIK	0.00540027	0.0145253	0.0285932	0.0494225	5	5	5	Lab/Continuous	30100_irnt.gwas.imputed_v3.both_sexes.csv
Haematocrit percentage	Blood assays	-4.72585	-0.0278996	2.2916e-06	5.69562e-05	Colon Transverse	30030_irnt	ENSG00000129465	RIPK3	0.0709152	0.161306	1.07046e-15	9.8387e-15	16	16	16	Lab/Continuous	30030_irnt.gwas.imputed_v3.both_sexes.csv
Mean sphered cell volume	Blood assays	4.7242	0.092556	2.31024e-06	5.73047e-05	Esophagus Mucosa	30270_irnt	ENSG00000153094	BIM	0.00660386	0.0190151	0.00206195	0.00358465	5	5	5	Lab/Continuous	30270_irnt.gwas.imputed_v3.both_sexes.csv
Reticulocyte count	Blood assays	-4.72431	-0.0614543	2.30898e-06	5.73047e-05	Pancreas	30250_irnt	ENSG00000129473	BCLW	0.0159242	0.0396528	0.000467917	0.00124756	5	5	5	Lab/Continuous	30250_irnt.gwas.imputed_v3.both_sexes.csv
Haemoglobin concentration	Blood assays	4.72245	0.0142575	2.3302e-06	5.77564e-05	Adipose Visceral Omentum	30020_irnt	ENSG00000132906	CASP9	0.19719	0.242579	4.97759e-30	8.01762e-29	11	12	12	Lab/Continuous	30020_irnt.gwas.imputed_v3.both_sexes.csv
Monocyte percentage	Blood assays	-4.72228	-0.0220788	2.33214e-06	5.77609e-05	Spleen	30190_irnt	ENSG00000104518	GSDMD	0.125459	0.181319	2.05719e-11	1.65379e-10	10	10	10	Lab/Continuous	30190_irnt.gwas.imputed_v3.both_sexes.csv
Platelet distribution width	Blood assays	4.72125	0.015668	2.34398e-06	5.80104e-05	Cells EBV-transformed lymphocytes	30110_irnt	ENSG00000030110	BAK	0.254949	0.559814	1.28189e-27	3.00562e-25	4	4	4	Lab/Continuous	30110_irnt.gwas.imputed_v3.both_sexes.csv
Reticulocyte percentage	Blood assays	-4.71407	-0.0580196	2.42814e-06	6.00481e-05	Skin Not Sun Exposed Suprapubic	30240_irnt	ENSG00000129473	BCLW	0.0181815	0.0298361	7.89043e-05	0.000168643	12	12	12	Lab/Continuous	30240_irnt.gwas.imputed_v3.both_sexes.csv
Red blood cell (erythrocyte) distribution width	Blood assays	4.71253	0.0304378	2.44658e-06	6.04587e-05	Brain Cerebellar Hemisphere	30070_irnt	ENSG00000104765	NIX	0.0797465	0.0535894	0.00205331	0.00544228	15	15	15	Lab/Continuous	30070_irnt.gwas.imputed_v3.both_sexes.csv
Eosinophill percentage	Blood assays	4.71158	0.102309	2.45803e-06	6.06616e-05	Esophagus Gastroesophageal Junction	30210_irnt	ENSG00000153094	BIM	0.00522264	0.0182916	0.0139379	0.0255975	4	4	4	Lab/Continuous	30210_irnt.gwas.imputed_v3.both_sexes.csv
Neutrophill count	Blood assays	-4.71154	-0.146125	2.45848e-06	6.06616e-05	Breast Mammary Tissue	30140_irnt	ENSG00000129473	BCLW	0.00281515	0.0150031	0.0147301	0.0266965	4	4	4	Lab/Continuous	30140_irnt.gwas.imputed_v3.both_sexes.csv
Red blood cell (erythrocyte) distribution width	Blood assays	-4.71093	-0.166413	2.46589e-06	6.07987e-05	Nerve Tibial	30070_irnt	ENSG00000104081	BMF	0.00218118	0.0117285	0.0124408	0.0180519	15	15	15	Lab/Continuous	30070_irnt.gwas.imputed_v3.both_sexes.csv
Red blood cell (erythrocyte) count	Blood assays	4.71051	0.0258348	2.47099e-06	6.08788e-05	Whole Blood	30010_irnt	ENSG00000132906	CASP9	0.0696737	0.0432657	5.52474e-08	1.60583e-07	7	7	7	Lab/Continuous	30010_irnt.gwas.imputed_v3.both_sexes.csv
Reticulocyte percentage	Blood assays	4.70755	0.0325422	2.50712e-06	6.16462e-05	Nerve Tibial	30240_irnt	ENSG00000171791	BCL2	0.0644814	0.166001	1.08248e-22	6.30001e-22	2	2	2	Lab/Continuous	30240_irnt.gwas.imputed_v3.both_sexes.csv
White blood cell (leukocyte) count	Blood assays	-4.7075	-0.0595922	2.50776e-06	6.16462e-05	Brain Cerebellar Hemisphere	30000_irnt	ENSG00000129473	BCLW	0.0171965	0.0723378	0.000319427	0.00100333	2	2	2	Lab/Continuous	30000_irnt.gwas.imputed_v3.both_sexes.csv
High light scatter reticulocyte count	Blood assays	4.70763	0.0172665	2.50618e-06	6.16462e-05	Brain Anterior cingulate cortex BA24	30300_irnt	ENSG00000064012	CASP8	0.21543	0.365204	5.3114e-16	2.00988e-14	8	8	8	Lab/Continuous	30300_irnt.gwas.imputed_v3.both_sexes.csv
Platelet count	Blood assays	-4.70607	-0.0421641	2.5254e-06	6.20334e-05	Prostate	30080_irnt	ENSG00000176720	BOK	0.0347246	0.130433	3.27301e-08	2.76027e-07	12	12	12	Lab/Continuous	30080_irnt.gwas.imputed_v3.both_sexes.csv
Reticulocyte count	Blood assays	4.70387	0.0239938	2.55277e-06	6.2659e-05	Brain Hypothalamus	30250_irnt	ENSG00000064012	CASP8	0.110089	0.0901615	6.93972e-05	0.000403203	8	8	8	Lab/Continuous	30250_irnt.gwas.imputed_v3.both_sexes.csv
Lymphocyte count	Blood assays	4.70347	0.0507742	2.5578e-06	6.26896e-05	Liver	30120_irnt	ENSG00000003400	CASP10	0.0252366	0.0313263	0.0105439	0.0304056	18	18	18	Lab/Continuous	30120_irnt.gwas.imputed_v3.both_sexes.csv
Monocyte percentage	Blood assays	-4.70347	-0.169332	2.55783e-06	6.26896e-05	Cells EBV-transformed lymphocytes	30190_irnt	ENSG00000125538	IL1B	0.00213403	0.051128	0.00588978	0.0213182	3	3	3	Lab/Continuous	30190_irnt.gwas.imputed_v3.both_sexes.csv
Eosinophill percentage	Blood assays	4.7021	0.0270814	2.57495e-06	6.30622e-05	Testis	30210_irnt	ENSG00000143384	MCL1	0.0852873	0.0709657	1.23717e-06	4.05668e-06	33	34	34	Lab/Continuous	30210_irnt.gwas.imputed_v3.both_sexes.csv
Red blood cell (erythrocyte) distribution width	Blood assays	4.69558	0.0150337	2.65852e-06	6.50605e-05	Artery Tibial	30070_irnt	ENSG00000104518	GSDMD	0.276951	0.401775	6.0769e-67	1.90396e-65	19	20	20	Lab/Continuous	30070_irnt.gwas.imputed_v3.both_sexes.csv
Platelet distribution width	Blood assays	4.69534	0.0141262	2.66169e-06	6.50897e-05	Adrenal Gland	30110_irnt	ENSG00000030110	BAK	0.307007	0.346658	3.93561e-23	1.25506e-21	32	32	32	Lab/Continuous	30110_irnt.gwas.imputed_v3.both_sexes.csv
Haematocrit percentage	Blood assays	-4.69489	-0.0356581	2.66748e-06	6.51829e-05	Brain Substantia nigra	30030_irnt	ENSG00000015475	BID	0.0348056	0.121872	0.000140781	0.00111047	7	7	7	Lab/Continuous	30030_irnt.gwas.imputed_v3.both_sexes.csv
Red blood cell (erythrocyte) count	Blood assays	-4.69343	-0.0363769	2.68659e-06	6.56011e-05	Brain Frontal Cortex BA9	30010_irnt	ENSG00000129465	RIPK3	0.046446	0.131082	8.51252e-07	5.5921e-06	11	11	11	Lab/Continuous	30010_irnt.gwas.imputed_v3.both_sexes.csv
Mean platelet (thrombocyte) volume	Blood assays	4.6881	0.0182864	2.75753e-06	6.72832e-05	Uterus	30100_irnt	ENSG00000030110	BAK	0.186931	0.196239	1.46388e-07	2.41083e-06	3	3	3	Lab/Continuous	30100_irnt.gwas.imputed_v3.both_sexes.csv
Haematocrit percentage	Blood assays	-4.68708	-0.0459978	2.77127e-06	6.75684e-05	Esophagus Mucosa	30030_irnt	ENSG00000105327	PUMA	0.0189644	0.0151972	0.00592587	0.00963152	15	15	15	Lab/Continuous	30030_irnt.gwas.imputed_v3.both_sexes.csv
Reticulocyte count	Blood assays	-4.68611	-0.0511592	2.78446e-06	6.77982e-05	Skin Sun Exposed Lower leg	30250_irnt	ENSG00000129473	BCLW	0.0226303	0.0294775	2.17762e-05	4.50088e-05	17	17	17	Lab/Continuous	30250_irnt.gwas.imputed_v3.both_sexes.csv
Platelet count	Blood assays	-4.68608	-0.0420835	2.78481e-06	6.77982e-05	Muscle Skeletal	30080_irnt	ENSG00000176720	BOK	0.0344192	0.0373197	2.30723e-07	6.37553e-07	16	16	16	Lab/Continuous	30080_irnt.gwas.imputed_v3.both_sexes.csv
Platelet count	Blood assays	4.68503	0.102481	2.79913e-06	6.80962e-05	Adipose Visceral Omentum	30080_irnt	ENSG00000143384	MCL1	0.00606043	0.0214873	0.00145628	0.00288128	16	16	16	Lab/Continuous	30080_irnt.gwas.imputed_v3.both_sexes.csv
Red blood cell (erythrocyte) count	Blood assays	-4.68451	-0.0375975	2.80626e-06	6.82194e-05	Brain Cortex	30010_irnt	ENSG00000129465	RIPK3	0.0433449	0.124409	2.13804e-07	1.22245e-06	5	5	5	Lab/Continuous	30010_irnt.gwas.imputed_v3.both_sexes.csv
Haematocrit percentage	Blood assays	4.68395	0.0148125	2.81402e-06	6.83575e-05	Ovary	30030_irnt	ENSG00000132906	CASP9	0.189476	0.269111	6.89478e-13	1.55726e-11	10	10	10	Lab/Continuous	30030_irnt.gwas.imputed_v3.both_sexes.csv
White blood cell (leukocyte) count	Blood assays	4.68377	0.0549472	2.81645e-06	6.8366e-05	Heart Left Ventricle	30000_irnt	ENSG00000143384	MCL1	0.0219761	0.039523	8.40555e-05	0.000232342	12	13	13	Lab/Continuous	30000_irnt.gwas.imputed_v3.both_sexes.csv
High light scatter reticulocyte percentage	Blood assays	-4.6828	-0.0430373	2.82988e-06	6.86412e-05	Heart Atrial Appendage	30290_irnt	ENSG00000129473	BCLW	0.0332212	0.0309434	0.000654483	0.00148168	17	17	17	Lab/Continuous	30290_irnt.gwas.imputed_v3.both_sexes.csv
Haemoglobin concentration	Blood assays	-4.67941	-0.0326232	2.87701e-06	6.9733e-05	Pancreas	30020_irnt	ENSG00000129465	RIPK3	0.0487563	0.0701636	2.71785e-06	1.0303e-05	11	11	11	Lab/Continuous	30020_irnt.gwas.imputed_v3.both_sexes.csv
Reticulocyte percentage	Blood assays	4.67893	0.319913	2.88371e-06	6.98439e-05	Cells Cultured fibroblasts	30240_irnt	ENSG00000103490	ASC	0.000752538	0.0296156	0.000144287	0.000276466	5	5	5	Lab/Continuous	30240_irnt.gwas.imputed_v3.both_sexes.csv
High light scatter reticulocyte count	Blood assays	4.6786	0.0132527	2.88839e-06	6.99059e-05	Brain Cerebellar Hemisphere	30300_irnt	ENSG00000064012	CASP8	0.364251	0.494007	2.19483e-27	1.24131e-25	10	10	10	Lab/Continuous	30300_irnt.gwas.imputed_v3.both_sexes.csv
Haemoglobin concentration	Blood assays	-4.67814	-0.0318423	2.89492e-06	7.00123e-05	Liver	30020_irnt	ENSG00000129465	RIPK3	0.0511233	0.0306685	0.0114049	0.0324839	14	14	14	Lab/Continuous	30020_irnt.gwas.imputed_v3.both_sexes.csv
Platelet distribution width	Blood assays	4.67616	0.0129346	2.92292e-06	7.06375e-05	Skin Sun Exposed Lower leg	30110_irnt	ENSG00000030110	BAK	0.384247	0.609467	3.18737e-125	5.79907e-123	46	46	46	Lab/Continuous	30110_irnt.gwas.imputed_v3.both_sexes.csv
Neutrophill count	Blood assays	4.6752	0.041337	2.9367e-06	7.09185e-05	Pituitary	30140_irnt	ENSG00000015475	BID	0.0362103	0.129777	1.13354e-08	8.03683e-08	5	6	6	Lab/Continuous	30140_irnt.gwas.imputed_v3.both_sexes.csv
Mean reticulocyte volume	Blood assays	4.67497	0.0614889	2.94002e-06	7.09465e-05	Thyroid	30260_irnt	ENSG00000003402	CFLIP	0.0172161	0.0297953	3.21398e-05	6.3695e-05	4	4	4	Lab/Continuous	30260_irnt.gwas.imputed_v3.both_sexes.csv
Reticulocyte count	Blood assays	-4.67433	-0.0627982	2.94911e-06	7.11137e-05	Brain Frontal Cortex BA9	30250_irnt	ENSG00000129473	BCLW	0.0150965	0.0815983	0.000127146	0.000550596	3	3	3	Lab/Continuous	30250_irnt.gwas.imputed_v3.both_sexes.csv
Red blood cell (erythrocyte) count	Blood assays	-4.67417	-0.0392633	2.9515e-06	7.11193e-05	Brain Putamen basal ganglia	30010_irnt	ENSG00000129465	RIPK3	0.0394844	0.0769139	0.000250846	0.00102031	6	6	6	Lab/Continuous	30010_irnt.gwas.imputed_v3.both_sexes.csv
White blood cell (leukocyte) count	Blood assays	4.67188	0.043978	2.98455e-06	7.18631e-05	Testis	30000_irnt	ENSG00000015475	BID	0.0335783	0.0783216	3.31245e-07	1.15667e-06	16	17	17	Lab/Continuous	30000_irnt.gwas.imputed_v3.both_sexes.csv
Mean corpuscular volume	Blood assays	4.67144	0.0187874	2.99099e-06	7.19654e-05	Skin Not Sun Exposed Suprapubic	30040_irnt	ENSG00000003400	CASP10	0.17698	0.228049	8.28774e-31	9.96434e-30	25	25	25	Lab/Continuous	30040_irnt.gwas.imputed_v3.both_sexes.csv
Mean platelet (thrombocyte) volume	Blood assays	4.67084	0.0201462	2.99974e-06	7.21099e-05	Ovary	30100_irnt	ENSG00000030110	BAK	0.152799	0.158033	1.04021e-07	1.05776e-06	2	2	2	Lab/Continuous	30100_irnt.gwas.imputed_v3.both_sexes.csv
Reticulocyte count	Blood assays	-4.67073	-0.0426201	3.00138e-06	7.21099e-05	Esophagus Muscularis	30250_irnt	ENSG00000129473	BCLW	0.0325698	0.0710543	5.26527e-09	1.69912e-08	16	16	16	Lab/Continuous	30250_irnt.gwas.imputed_v3.both_sexes.csv
Eosinophill percentage	Blood assays	-4.66646	-0.0182588	3.06439e-06	7.35699e-05	Pancreas	30210_irnt	ENSG00000176720	BOK	0.192779	0.180052	9.23726e-15	8.36808e-14	20	21	21	Lab/Continuous	30210_irnt.gwas.imputed_v3.both_sexes.csv
Lymphocyte percentage	Blood assays	-4.66516	-0.0846979	3.08382e-06	7.39458e-05	Brain Nucleus accumbens basal ganglia	30180_irnt	ENSG00000015475	BID	0.00845061	0.184513	1.78041e-10	1.83555e-09	3	3	3	Lab/Continuous	30180_irnt.gwas.imputed_v3.both_sexes.csv
Eosinophill percentage	Blood assays	4.66511	0.109945	3.08454e-06	7.39458e-05	Thyroid	30210_irnt	ENSG00000135116	HRK	0.00461054	0.0229087	0.000273356	0.00049385	4	4	4	Lab/Continuous	30210_irnt.gwas.imputed_v3.both_sexes.csv
Haemoglobin concentration	Blood assays	-4.66478	-0.049284	3.08953e-06	7.40116e-05	Brain Cortex	30020_irnt	ENSG00000015475	BID	0.0158755	0.212006	3.74967e-12	3.90498e-11	3	4	4	Lab/Continuous	30020_irnt.gwas.imputed_v3.both_sexes.csv
Monocyte percentage	Blood assays	-4.66437	-0.115393	3.09565e-06	7.40823e-05	Skin Not Sun Exposed Suprapubic	30190_irnt	ENSG00000171552	BCLX	0.00466803	0.0221922	0.00067877	0.001281	6	6	6	Lab/Continuous	30190_irnt.gwas.imputed_v3.both_sexes.csv
Reticulocyte count	Blood assays	-4.66428	-0.144691	3.09699e-06	7.40823e-05	Breast Mammary Tissue	30250_irnt	ENSG00000129473	BCLW	0.00281515	0.0150031	0.0147301	0.0266965	4	4	4	Lab/Continuous	30250_irnt.gwas.imputed_v3.both_sexes.csv
Neutrophill percentage	Blood assays	4.66015	0.0485731	3.15983e-06	7.55304e-05	Brain Hypothalamus	30200_irnt	ENSG00000015475	BID	0.0266399	0.0613388	0.001129	0.00478613	3	4	4	Lab/Continuous	30200_irnt.gwas.imputed_v3.both_sexes.csv
Haematocrit percentage	Blood assays	-4.65969	-0.0270566	3.16682e-06	7.56427e-05	Esophagus Gastroesophageal Junction	30030_irnt	ENSG00000129465	RIPK3	0.0744006	0.106495	1.25749e-09	6.27907e-09	14	14	14	Lab/Continuous	30030_irnt.gwas.imputed_v3.both_sexes.csv
Platelet count	Blood assays	-4.65912	-0.0428673	3.17562e-06	7.57978e-05	Artery Tibial	30080_irnt	ENSG00000176720	BOK	0.0321258	0.051551	2.89395e-08	7.71012e-08	14	14	14	Lab/Continuous	30080_irnt.gwas.imputed_v3.both_sexes.csv
Reticulocyte count	Blood assays	-4.65734	-0.0529825	3.20327e-06	7.64023e-05	Brain Cortex	30250_irnt	ENSG00000129473	BCLW	0.0210913	0.067721	0.000164355	0.000580816	2	2	2	Lab/Continuous	30250_irnt.gwas.imputed_v3.both_sexes.csv
Haematocrit percentage	Blood assays	4.65719	0.0162027	3.20562e-06	7.6403e-05	Artery Tibial	30030_irnt	ENSG00000132906	CASP9	0.156487	0.138345	1.33765e-20	7.83775e-20	7	7	7	Lab/Continuous	30030_irnt.gwas.imputed_v3.both_sexes.csv
White blood cell (leukocyte) count	Blood assays	-4.65425	-0.0624919	3.25169e-06	7.71654e-05	Brain Hippocampus	30000_irnt	ENSG00000129473	BCLW	0.0153072	0.0288492	0.0291791	0.0802378	1	1	1	Lab/Continuous	30000_irnt.gwas.imputed_v3.both_sexes.csv
White blood cell (leukocyte) count	Blood assays	-4.65425	-0.217182	3.25169e-06	7.71654e-05	Brain Caudate basal ganglia	30000_irnt	ENSG00000129473	BCLW	0.00126734	0.0547622	0.00102314	0.00324948	1	1	1	Lab/Continuous	30000_irnt.gwas.imputed_v3.both_sexes.csv
White blood cell (leukocyte) count	Blood assays	-4.65425	-0.111025	3.25169e-06	7.71654e-05	Brain Cerebellum	30000_irnt	ENSG00000129473	BCLW	0.00484956	0.045587	0.00190888	0.00457959	1	1	1	Lab/Continuous	30000_irnt.gwas.imputed_v3.both_sexes.csv
White blood cell (leukocyte) count	Blood assays	-4.65425	-0.166022	3.25169e-06	7.71654e-05	Colon Transverse	30000_irnt	ENSG00000129473	BCLW	0.00216877	0.0211897	0.00514398	0.0104289	1	1	1	Lab/Continuous	30000_irnt.gwas.imputed_v3.both_sexes.csv
White blood cell (leukocyte) count	Blood assays	-4.65425	-0.387274	3.25169e-06	7.71654e-05	Adrenal Gland	30000_irnt	ENSG00000129473	BCLW	0.000398571	0.0218627	0.0239909	0.0502881	1	1	1	Lab/Continuous	30000_irnt.gwas.imputed_v3.both_sexes.csv
White blood cell (leukocyte) count	Blood assays	-4.65425	-0.0961811	3.25169e-06	7.71654e-05	Brain Nucleus accumbens basal ganglia	30000_irnt	ENSG00000129473	BCLW	0.00646194	0.0609118	0.000398766	0.00143025	1	1	1	Lab/Continuous	30000_irnt.gwas.imputed_v3.both_sexes.csv
Reticulocyte count	Blood assays	-4.65364	-0.048255	3.2612e-06	7.73354e-05	Muscle Skeletal	30250_irnt	ENSG00000129473	BCLW	0.0249898	0.0254631	2.0467e-05	4.64029e-05	21	21	21	Lab/Continuous	30250_irnt.gwas.imputed_v3.both_sexes.csv
Haematocrit percentage	Blood assays	-4.65187	-0.0228043	3.28942e-06	7.79484e-05	Vagina	30030_irnt	ENSG00000151414	NEK7	0.0786252	0.0415702	0.0153079	0.055759	19	19	19	Lab/Continuous	30030_irnt.gwas.imputed_v3.both_sexes.csv
Reticulocyte count	Blood assays	4.65143	0.0247444	3.29644e-06	7.80585e-05	Brain Hippocampus	30250_irnt	ENSG00000064012	CASP8	0.10107	0.101647	2.99759e-05	0.000189171	9	9	9	Lab/Continuous	30250_irnt.gwas.imputed_v3.both_sexes.csv
Haematocrit percentage	Blood assays	-4.65048	-0.0281742	3.31157e-06	7.83603e-05	Heart Atrial Appendage	30030_irnt	ENSG00000129465	RIPK3	0.067819	0.153714	4.06156e-15	3.23075e-14	17	17	17	Lab/Continuous	30030_irnt.gwas.imputed_v3.both_sexes.csv
White blood cell (leukocyte) count	Blood assays	4.64982	0.0426853	3.3223e-06	7.85577e-05	Esophagus Mucosa	30000_irnt	ENSG00000015475	BID	0.0356516	0.0224367	0.000808618	0.00149133	17	17	17	Lab/Continuous	30000_irnt.gwas.imputed_v3.both_sexes.csv
Platelet count	Blood assays	-4.64874	-0.0219659	3.33974e-06	7.8865e-05	Cells EBV-transformed lymphocytes	30080_irnt	ENSG00000176720	BOK	0.128744	0.107215	5.16008e-05	0.000341969	2	2	2	Lab/Continuous	30080_irnt.gwas.imputed_v3.both_sexes.csv
Haematocrit percentage	Blood assays	-4.64872	-0.017862	3.34009e-06	7.8865e-05	Skin Sun Exposed Lower leg	30030_irnt	ENSG00000129465	RIPK3	0.166604	0.189941	1.93638e-29	1.78637e-28	14	14	14	Lab/Continuous	30030_irnt.gwas.imputed_v3.both_sexes.csv
Reticulocyte count	Blood assays	-4.64826	-0.0839039	3.34754e-06	7.89841e-05	Brain Hypothalamus	30250_irnt	ENSG00000129473	BCLW	0.00835957	0.0428424	0.00676448	0.0225553	2	2	2	Lab/Continuous	30250_irnt.gwas.imputed_v3.both_sexes.csv
Haematocrit percentage	Blood assays	-4.64724	-0.0256025	3.36405e-06	7.93167e-05	Adipose Subcutaneous	30030_irnt	ENSG00000129465	RIPK3	0.0799464	0.142236	4.46108e-21	2.92214e-20	10	10	10	Lab/Continuous	30030_irnt.gwas.imputed_v3.both_sexes.csv
Mean corpuscular volume	Blood assays	4.6457	0.0601333	3.3892e-06	7.98524e-05	Heart Left Ventricle	30040_irnt	ENSG00000171791	BCL2	0.0177912	0.0842096	6.31224e-09	3.00576e-08	7	7	7	Lab/Continuous	30040_irnt.gwas.imputed_v3.both_sexes.csv
Immature reticulocyte fraction	Blood assays	4.64542	0.0561303	3.39379e-06	7.99035e-05	Skin Sun Exposed Lower leg	30280_irnt	ENSG00000153094	BIM	0.0175468	0.0357067	2.86216e-06	6.48175e-06	6	6	6	Lab/Continuous	30280_irnt.gwas.imputed_v3.both_sexes.csv
Monocyte count	Blood assays	-4.64433	-0.0241127	3.4118e-06	8.02701e-05	Brain Hippocampus	30130_irnt	ENSG00000064012	CASP8	0.10107	0.101647	2.99759e-05	0.000189171	9	9	9	Lab/Continuous	30130_irnt.gwas.imputed_v3.both_sexes.csv
Lymphocyte percentage	Blood assays	-4.64308	-0.0326868	3.43254e-06	8.06427e-05	Small Intestine Terminal Ileum	30180_irnt	ENSG00000015475	BID	0.054805	0.0367722	0.0112501	0.0323575	19	19	19	Lab/Continuous	30180_irnt.gwas.imputed_v3.both_sexes.csv
Haematocrit percentage	Blood assays	-4.64321	-0.0298236	3.43039e-06	8.06427e-05	Muscle Skeletal	30030_irnt	ENSG00000129465	RIPK3	0.0598303	0.0692517	1.19904e-12	4.95402e-12	18	18	18	Lab/Continuous	30030_irnt.gwas.imputed_v3.both_sexes.csv
Mean corpuscular haemoglobin	Blood assays	-4.6419	-0.0333348	3.45223e-06	8.10027e-05	Artery Tibial	30050_irnt	ENSG00000151414	NEK7	0.0586792	0.0495162	5.50266e-08	1.42795e-07	15	15	15	Lab/Continuous	30050_irnt.gwas.imputed_v3.both_sexes.csv
Haematocrit percentage	Blood assays	-4.64186	-0.0323997	3.45279e-06	8.10027e-05	Liver	30030_irnt	ENSG00000129465	RIPK3	0.0511233	0.0306685	0.0114049	0.0324839	14	14	14	Lab/Continuous	30030_irnt.gwas.imputed_v3.both_sexes.csv
Lymphocyte percentage	Blood assays	4.64011	0.0220094	3.48223e-06	8.16351e-05	Artery Tibial	30180_irnt	ENSG00000064012	CASP8	0.125802	0.0994222	6.02196e-15	2.56408e-14	27	27	27	Lab/Continuous	30180_irnt.gwas.imputed_v3.both_sexes.csv
Mean sphered cell volume	Blood assays	4.63598	0.0983314	3.5525e-06	8.32231e-05	Adipose Subcutaneous	30270_irnt	ENSG00000153094	BIM	0.00566064	0.015445	0.0026929	0.00446184	12	12	12	Lab/Continuous	30270_irnt.gwas.imputed_v3.both_sexes.csv
Neutrophill count	Blood assays	-4.63364	-0.0689107	3.59293e-06	8.41104e-05	Stomach	30140_irnt	ENSG00000129473	BCLW	0.0125391	0.0247454	0.00453591	0.0106301	6	6	6	Lab/Continuous	30140_irnt.gwas.imputed_v3.both_sexes.csv
Haemoglobin concentration	Blood assays	-4.63348	-0.0332356	3.59573e-06	8.41161e-05	Brain Frontal Cortex BA9	30020_irnt	ENSG00000129465	RIPK3	0.046446	0.131082	8.51252e-07	5.5921e-06	11	11	11	Lab/Continuous	30020_irnt.gwas.imputed_v3.both_sexes.csv
Haemoglobin concentration	Blood assays	4.6326	0.0164459	3.61102e-06	8.44137e-05	Brain Substantia nigra	30020_irnt	ENSG00000132906	CASP9	0.144363	0.188968	1.34661e-06	1.85084e-05	16	16	16	Lab/Continuous	30020_irnt.gwas.imputed_v3.both_sexes.csv
Reticulocyte count	Blood assays	-4.63166	-0.022654	3.62743e-06	8.47371e-05	Kidney Cortex	30250_irnt	ENSG00000064012	CASP8	0.119885	0.0792115	0.015859	0.087014	9	9	9	Lab/Continuous	30250_irnt.gwas.imputed_v3.both_sexes.csv
Reticulocyte count	Blood assays	4.62897	0.0258167	3.67495e-06	8.57863e-05	Brain Nucleus accumbens basal ganglia	30250_irnt	ENSG00000064012	CASP8	0.0917321	0.0576053	0.000580737	0.00200297	4	4	4	Lab/Continuous	30250_irnt.gwas.imputed_v3.both_sexes.csv
Mean platelet (thrombocyte) volume	Blood assays	4.62854	0.0626267	3.68257e-06	8.58423e-05	Heart Left Ventricle	30100_irnt	ENSG00000002330	BAD	0.0145402	0.0283686	0.000893257	0.0020568	9	9	9	Lab/Continuous	30100_irnt.gwas.imputed_v3.both_sexes.csv
High light scatter reticulocyte count	Blood assays	4.62856	0.0145876	3.68219e-06	8.58423e-05	Brain Cortex	30300_irnt	ENSG00000064012	CASP8	0.292621	0.395494	5.72913e-24	2.02157e-22	8	8	8	Lab/Continuous	30300_irnt.gwas.imputed_v3.both_sexes.csv
Neutrophill count	Blood assays	4.62416	0.040483	3.76124e-06	8.76139e-05	Brain Hippocampus	30140_irnt	ENSG00000104081	BMF	0.0376118	0.0242149	0.045951	0.118372	19	19	19	Lab/Continuous	30140_irnt.gwas.imputed_v3.both_sexes.csv
Reticulocyte count	Blood assays	-4.62287	-0.0461235	3.78462e-06	8.80962e-05	Artery Tibial	30250_irnt	ENSG00000129473	BCLW	0.0272514	0.083319	1.13919e-12	4.19082e-12	18	18	18	Lab/Continuous	30250_irnt.gwas.imputed_v3.both_sexes.csv
Haematocrit percentage	Blood assays	-4.62202	-0.0689287	3.80015e-06	8.83951e-05	Brain Nucleus accumbens basal ganglia	30030_irnt	ENSG00000015475	BID	0.00845061	0.184513	1.78041e-10	1.83555e-09	3	3	3	Lab/Continuous	30030_irnt.gwas.imputed_v3.both_sexes.csv
Neutrophill percentage	Blood assays	4.62056	0.101066	3.82707e-06	8.89585e-05	Brain Spinal cord cervical c-1	30200_irnt	ENSG00000125538	IL1B	0.00638952	0.0558736	0.00770471	0.0281544	4	4	4	Lab/Continuous	30200_irnt.gwas.imputed_v3.both_sexes.csv
Neutrophill percentage	Blood assays	4.62009	0.0482217	3.83574e-06	8.90971e-05	Brain Putamen basal ganglia	30200_irnt	ENSG00000015475	BID	0.0265698	0.198394	1.15564e-09	1.2513e-08	3	5	5	Lab/Continuous	30200_irnt.gwas.imputed_v3.both_sexes.csv
High light scatter reticulocyte percentage	Blood assays	-4.61941	-0.056986	3.8484e-06	8.9328e-05	Skin Not Sun Exposed Suprapubic	30290_irnt	ENSG00000129473	BCLW	0.0181815	0.0298361	7.89043e-05	0.000168643	12	12	12	Lab/Continuous	30290_irnt.gwas.imputed_v3.both_sexes.csv
Haemoglobin concentration	Blood assays	-4.61827	-0.0340552	3.86945e-06	8.97531e-05	Brain Nucleus accumbens basal ganglia	30020_irnt	ENSG00000129465	RIPK3	0.0440788	0.0861726	2.23467e-05	0.000104097	6	6	6	Lab/Continuous	30020_irnt.gwas.imputed_v3.both_sexes.csv
Neutrophill percentage	Blood assays	4.61752	0.0423456	3.88356e-06	9.0017e-05	Muscle Skeletal	30200_irnt	ENSG00000015475	BID	0.033683	0.0433265	2.3758e-08	7.14628e-08	18	19	19	Lab/Continuous	30200_irnt.gwas.imputed_v3.both_sexes.csv
Reticulocyte count	Blood assays	4.61647	0.031502	3.90317e-06	9.0408e-05	Nerve Tibial	30250_irnt	ENSG00000171791	BCL2	0.0644814	0.166001	1.08248e-22	6.30001e-22	2	2	2	Lab/Continuous	30250_irnt.gwas.imputed_v3.both_sexes.csv
Neutrophill count	Blood assays	4.61442	0.0347534	3.94185e-06	9.12396e-05	Heart Atrial Appendage	30140_irnt	ENSG00000015475	BID	0.0517616	0.094385	1.42594e-09	6.84788e-09	25	26	26	Lab/Continuous	30140_irnt.gwas.imputed_v3.both_sexes.csv
Neutrophill count	Blood assays	-4.61367	-0.0583402	3.95625e-06	9.15084e-05	Brain Cerebellar Hemisphere	30140_irnt	ENSG00000129473	BCLW	0.0171965	0.0723378	0.000319427	0.00100333	2	2	2	Lab/Continuous	30140_irnt.gwas.imputed_v3.both_sexes.csv
Mean sphered cell volume	Blood assays	4.6132	0.0478802	3.96519e-06	9.16508e-05	Brain Nucleus accumbens basal ganglia	30270_irnt	ENSG00000153094	BIM	0.0275498	0.130122	1.33715e-07	9.20096e-07	15	15	15	Lab/Continuous	30270_irnt.gwas.imputed_v3.both_sexes.csv
Platelet count	Blood assays	-4.61246	-0.0485145	3.97929e-06	9.1912e-05	Heart Left Ventricle	30080_irnt	ENSG00000129473	BCLW	0.0227608	0.0606186	9.72479e-07	3.55221e-06	12	12	12	Lab/Continuous	30080_irnt.gwas.imputed_v3.both_sexes.csv
Haemoglobin concentration	Blood assays	4.61204	0.0282989	3.98735e-06	9.20337e-05	Brain Cerebellum	30020_irnt	ENSG00000132906	CASP9	0.0475572	0.25628	5.29782e-15	5.22587e-14	16	16	16	Lab/Continuous	30020_irnt.gwas.imputed_v3.both_sexes.csv
Haematocrit percentage	Blood assays	-4.61094	-0.0225812	4.00862e-06	9.24596e-05	Colon Sigmoid	30030_irnt	ENSG00000129465	RIPK3	0.0996736	0.110171	1.29047e-09	6.99267e-09	19	19	19	Lab/Continuous	30030_irnt.gwas.imputed_v3.both_sexes.csv
Haematocrit percentage	Blood assays	-4.61028	-0.0300613	4.02135e-06	9.26883e-05	Adipose Visceral Omentum	30030_irnt	ENSG00000129465	RIPK3	0.058218	0.197788	3.68765e-24	4.30059e-23	17	17	17	Lab/Continuous	30030_irnt.gwas.imputed_v3.both_sexes.csv
Platelet count	Blood assays	4.6098	0.0252419	4.03049e-06	9.28339e-05	Testis	30080_irnt	ENSG00000143384	MCL1	0.0852873	0.0709657	1.23717e-06	4.05668e-06	33	34	34	Lab/Continuous	30080_irnt.gwas.imputed_v3.both_sexes.csv
Monocyte count	Blood assays	-4.60864	-0.0229525	4.05309e-06	9.3289e-05	Brain Hypothalamus	30130_irnt	ENSG00000064012	CASP8	0.110089	0.0901615	6.93972e-05	0.000403203	8	8	8	Lab/Continuous	30130_irnt.gwas.imputed_v3.both_sexes.csv
Haemoglobin concentration	Blood assays	-4.6069	-0.0358618	4.08724e-06	9.40093e-05	Brain Putamen basal ganglia	30020_irnt	ENSG00000129465	RIPK3	0.0394844	0.0769139	0.000250846	0.00102031	6	6	6	Lab/Continuous	30020_irnt.gwas.imputed_v3.both_sexes.csv
Reticulocyte count	Blood assays	-4.60561	-0.0581774	4.11257e-06	9.45259e-05	Brain Cerebellar Hemisphere	30250_irnt	ENSG00000129473	BCLW	0.0171965	0.0723378	0.000319427	0.00100333	2	2	2	Lab/Continuous	30250_irnt.gwas.imputed_v3.both_sexes.csv
High light scatter reticulocyte count	Blood assays	4.60518	0.0143527	4.12108e-06	9.46553e-05	Brain Frontal Cortex BA9	30300_irnt	ENSG00000064012	CASP8	0.299394	0.483564	1.29832e-26	1.18807e-24	7	7	7	Lab/Continuous	30300_irnt.gwas.imputed_v3.both_sexes.csv
Platelet crit	Blood assays	-4.60488	-0.0201181	4.12706e-06	9.47266e-05	Esophagus Gastroesophageal Junction	30090_irnt	ENSG00000176720	BOK	0.145477	0.26052	2.72927e-23	4.23235e-22	14	14	14	Lab/Continuous	30090_irnt.gwas.imputed_v3.both_sexes.csv
White blood cell (leukocyte) count	Blood assays	4.60137	0.0425473	4.19717e-06	9.62687e-05	Skin Sun Exposed Lower leg	30000_irnt	ENSG00000015475	BID	0.0350414	0.0649568	2.00106e-10	6.36006e-10	14	15	15	Lab/Continuous	30000_irnt.gwas.imputed_v3.both_sexes.csv
Haematocrit percentage	Blood assays	4.59851	0.0112049	4.25527e-06	9.75332e-05	Esophagus Mucosa	30030_irnt	ENSG00000132906	CASP9	0.315681	0.320085	2.15034e-43	4.3993e-42	19	19	19	Lab/Continuous	30030_irnt.gwas.imputed_v3.both_sexes.csv
Neutrophill count	Blood assays	-4.59571	-0.0616154	4.31273e-06	9.80303e-05	Brain Hippocampus	30140_irnt	ENSG00000129473	BCLW	0.0153072	0.0288492	0.0291791	0.0802378	1	1	1	Lab/Continuous	30140_irnt.gwas.imputed_v3.both_sexes.csv
Neutrophill count	Blood assays	-4.59571	-0.163693	4.31273e-06	9.80303e-05	Colon Transverse	30140_irnt	ENSG00000129473	BCLW	0.00216877	0.0211897	0.00514398	0.0104289	1	1	1	Lab/Continuous	30140_irnt.gwas.imputed_v3.both_sexes.csv
Reticulocyte count	Blood assays	-4.59586	-0.0615474	4.30973e-06	9.80303e-05	Brain Hippocampus	30250_irnt	ENSG00000129473	BCLW	0.0153072	0.0288492	0.0291791	0.0802378	1	1	1	Lab/Continuous	30250_irnt.gwas.imputed_v3.both_sexes.csv
Reticulocyte count	Blood assays	-4.59586	-0.163512	4.30973e-06	9.80303e-05	Colon Transverse	30250_irnt	ENSG00000129473	BCLW	0.00216877	0.0211897	0.00514398	0.0104289	1	1	1	Lab/Continuous	30250_irnt.gwas.imputed_v3.both_sexes.csv
Neutrophill count	Blood assays	-4.59571	-0.094832	4.31273e-06	9.80303e-05	Brain Nucleus accumbens basal ganglia	30140_irnt	ENSG00000129473	BCLW	0.00646194	0.0609118	0.000398766	0.00143025	1	1	1	Lab/Continuous	30140_irnt.gwas.imputed_v3.both_sexes.csv
Neutrophill count	Blood assays	-4.59571	-0.214136	4.31273e-06	9.80303e-05	Brain Caudate basal ganglia	30140_irnt	ENSG00000129473	BCLW	0.00126734	0.0547622	0.00102314	0.00324948	1	1	1	Lab/Continuous	30140_irnt.gwas.imputed_v3.both_sexes.csv
Neutrophill count	Blood assays	-4.59571	-0.109467	4.31273e-06	9.80303e-05	Brain Cerebellum	30140_irnt	ENSG00000129473	BCLW	0.00484956	0.045587	0.00190888	0.00457959	1	1	1	Lab/Continuous	30140_irnt.gwas.imputed_v3.both_sexes.csv
Neutrophill count	Blood assays	-4.59571	-0.381842	4.31273e-06	9.80303e-05	Adrenal Gland	30140_irnt	ENSG00000129473	BCLW	0.000398571	0.0218627	0.0239909	0.0502881	1	1	1	Lab/Continuous	30140_irnt.gwas.imputed_v3.both_sexes.csv
Reticulocyte count	Blood assays	-4.59586	-0.381421	4.30973e-06	9.80303e-05	Adrenal Gland	30250_irnt	ENSG00000129473	BCLW	0.000398571	0.0218627	0.0239909	0.0502881	1	1	1	Lab/Continuous	30250_irnt.gwas.imputed_v3.both_sexes.csv
Reticulocyte count	Blood assays	-4.59586	-0.0947274	4.30973e-06	9.80303e-05	Brain Nucleus accumbens basal ganglia	30250_irnt	ENSG00000129473	BCLW	0.00646194	0.0609118	0.000398766	0.00143025	1	1	1	Lab/Continuous	30250_irnt.gwas.imputed_v3.both_sexes.csv
Reticulocyte count	Blood assays	-4.59586	-0.2139	4.30973e-06	9.80303e-05	Brain Caudate basal ganglia	30250_irnt	ENSG00000129473	BCLW	0.00126734	0.0547622	0.00102314	0.00324948	1	1	1	Lab/Continuous	30250_irnt.gwas.imputed_v3.both_sexes.csv
Reticulocyte count	Blood assays	-4.59586	-0.109347	4.30973e-06	9.80303e-05	Brain Cerebellum	30250_irnt	ENSG00000129473	BCLW	0.00484956	0.045587	0.00190888	0.00457959	1	1	1	Lab/Continuous	30250_irnt.gwas.imputed_v3.both_sexes.csv
Haemoglobin concentration	Blood assays	-4.59407	-0.0368546	4.34688e-06	9.87383e-05	Lung	30020_irnt	ENSG00000129465	RIPK3	0.0373163	0.0944384	1.00189e-12	5.11115e-12	3	3	3	Lab/Continuous	30020_irnt.gwas.imputed_v3.both_sexes.csv
Haemoglobin concentration	Blood assays	-4.59243	-0.0377346	4.38104e-06	9.94458e-05	Nerve Tibial	30020_irnt	ENSG00000129465	RIPK3	0.0355803	0.101239	5.56697e-14	2.05377e-13	3	3	3	Lab/Continuous	30020_irnt.gwas.imputed_v3.both_sexes.csv
Haematocrit percentage	Blood assays	4.59079	0.0139776	4.41564e-06	0.000100162	Nerve Tibial	30030_irnt	ENSG00000132906	CASP9	0.204739	0.232735	2.31229e-32	2.07278e-31	14	14	14	Lab/Continuous	30030_irnt.gwas.imputed_v3.both_sexes.csv
Reticulocyte count	Blood assays	-4.58921	-0.0678847	4.44922e-06	0.000100854	Stomach	30250_irnt	ENSG00000129473	BCLW	0.0125391	0.0247454	0.00453591	0.0106301	6	6	6	Lab/Continuous	30250_irnt.gwas.imputed_v3.both_sexes.csv
Neutrophill percentage	Blood assays	-4.58853	-0.0220688	4.46384e-06	0.000101116	Artery Tibial	30200_irnt	ENSG00000064012	CASP8	0.125802	0.0994222	6.02196e-15	2.56408e-14	27	27	27	Lab/Continuous	30200_irnt.gwas.imputed_v3.both_sexes.csv
Monocyte count	Blood assays	-4.5875	-0.0249488	4.48575e-06	0.000101542	Brain Nucleus accumbens basal ganglia	30130_irnt	ENSG00000064012	CASP8	0.0917321	0.0576053	0.000580737	0.00200297	4	4	4	Lab/Continuous	30130_irnt.gwas.imputed_v3.both_sexes.csv
Reticulocyte count	Blood assays	-4.58678	-0.0502722	4.50125e-06	0.000101823	Lung	30250_irnt	ENSG00000129473	BCLW	0.0225906	0.0520233	1.67096e-07	5.38243e-07	19	19	19	Lab/Continuous	30250_irnt.gwas.imputed_v3.both_sexes.csv
Haemoglobin concentration	Blood assays	-4.58631	-0.0481728	4.51147e-06	0.000101984	Uterus	30020_irnt	ENSG00000129465	RIPK3	0.0217757	0.130458	2.6079e-05	0.000244756	2	2	2	Lab/Continuous	30020_irnt.gwas.imputed_v3.both_sexes.csv
High light scatter reticulocyte count	Blood assays	4.58449	0.0268385	4.55103e-06	0.000102808	Brain Caudate basal ganglia	30300_irnt	ENSG00000064012	CASP8	0.0800749	0.0760329	9.96191e-05	0.000393167	19	19	19	Lab/Continuous	30300_irnt.gwas.imputed_v3.both_sexes.csv
Neutrophill count	Blood assays	-4.58321	-0.0403838	4.57892e-06	0.000103367	Esophagus Gastroesophageal Junction	30140_irnt	ENSG00000129473	BCLW	0.0359576	0.0829255	1.012e-07	4.06567e-07	19	19	19	Lab/Continuous	30140_irnt.gwas.imputed_v3.both_sexes.csv
Haemoglobin concentration	Blood assays	-4.5822	-0.0340984	4.60105e-06	0.000103795	Brain Cortex	30020_irnt	ENSG00000129465	RIPK3	0.0433449	0.124409	2.13804e-07	1.22245e-06	5	5	5	Lab/Continuous	30020_irnt.gwas.imputed_v3.both_sexes.csv
Haemoglobin concentration	Blood assays	-4.58126	-0.0526794	4.62191e-06	0.000104194	Vagina	30020_irnt	ENSG00000129465	RIPK3	0.0181623	0.0381934	0.0202113	0.0696202	2	2	2	Lab/Continuous	30020_irnt.gwas.imputed_v3.both_sexes.csv
Haemoglobin concentration	Blood assays	-4.58066	-0.067634	4.63513e-06	0.000104421	Brain Spinal cord cervical c-1	30020_irnt	ENSG00000129465	RIPK3	0.0110153	0.0656064	0.00379234	0.0155263	2	2	2	Lab/Continuous	30020_irnt.gwas.imputed_v3.both_sexes.csv
Haemoglobin concentration	Blood assays	-4.5796	-0.053669	4.65876e-06	0.000104881	Artery Coronary	30020_irnt	ENSG00000129465	RIPK3	0.0174845	0.0543202	0.000606195	0.00213649	2	2	2	Lab/Continuous	30020_irnt.gwas.imputed_v3.both_sexes.csv
Platelet crit	Blood assays	-4.57923	-0.103818	4.66695e-06	0.00010497	Skin Sun Exposed Lower leg	30090_irnt	ENSG00000002330	BAD	0.00483304	0.017667	0.0010487	0.00180295	4	4	4	Lab/Continuous	30090_irnt.gwas.imputed_v3.both_sexes.csv
Haemoglobin concentration	Blood assays	-4.57913	-0.0661893	4.66907e-06	0.00010497	Prostate	30020_irnt	ENSG00000129465	RIPK3	0.0114929	0.0560181	0.000386505	0.00148011	2	2	2	Lab/Continuous	30020_irnt.gwas.imputed_v3.both_sexes.csv
Haemoglobin concentration	Blood assays	-4.57843	-0.0747665	4.68471e-06	0.000105249	Brain Anterior cingulate cortex BA24	30020_irnt	ENSG00000129465	RIPK3	0.00900414	0.0670924	0.00153539	0.00651982	2	2	2	Lab/Continuous	30020_irnt.gwas.imputed_v3.both_sexes.csv
Neutrophill count	Blood assays	4.57799	0.0818718	4.69463e-06	0.000105328	Stomach	30140_irnt	ENSG00000015475	BID	0.00901819	0.0344902	0.000781607	0.00219808	4	4	4	Lab/Continuous	30140_irnt.gwas.imputed_v3.both_sexes.csv
Haemoglobin concentration	Blood assays	-4.57813	-0.0411485	4.6915e-06	0.000105328	Small Intestine Terminal Ileum	30020_irnt	ENSG00000129465	RIPK3	0.0297619	0.0318962	0.0183817	0.0490613	3	3	3	Lab/Continuous	30020_irnt.gwas.imputed_v3.both_sexes.csv
Mean reticulocyte volume	Blood assays	4.57635	0.0142399	4.73154e-06	0.000106084	Esophagus Mucosa	30260_irnt	ENSG00000003400	CASP10	0.306457	0.447332	9.72458e-66	4.75058e-64	18	18	18	Lab/Continuous	30260_irnt.gwas.imputed_v3.both_sexes.csv
Neutrophill count	Blood assays	4.57619	0.228013	4.73531e-06	0.000106096	Brain Cerebellum	30140_irnt	ENSG00000125538	IL1B	0.00107412	0.0193548	0.0445397	0.0801005	2	2	2	Lab/Continuous	30140_irnt.gwas.imputed_v3.both_sexes.csv
Lymphocyte percentage	Blood assays	-4.57579	-0.0421392	4.74428e-06	0.000106225	Heart Left Ventricle	30180_irnt	ENSG00000015475	BID	0.0331854	0.0574635	1.8977e-06	6.67556e-06	22	23	23	Lab/Continuous	30180_irnt.gwas.imputed_v3.both_sexes.csv
Haemoglobin concentration	Blood assays	-4.57558	-0.0318665	4.74896e-06	0.000106257	Artery Tibial	30020_irnt	ENSG00000129465	RIPK3	0.0491231	0.0580495	3.70025e-09	1.05809e-08	3	3	3	Lab/Continuous	30020_irnt.gwas.imputed_v3.both_sexes.csv
Immature reticulocyte fraction	Blood assays	4.57441	0.0416747	4.77556e-06	0.00010678	Thyroid	30280_irnt	ENSG00000153094	BIM	0.0347483	0.0218292	0.000382958	0.000680913	11	11	11	Lab/Continuous	30280_irnt.gwas.imputed_v3.both_sexes.csv
Reticulocyte count	Blood assays	4.57261	0.0501585	4.81695e-06	0.000107632	Heart Atrial Appendage	30250_irnt	ENSG00000087088	BAX	0.0261218	0.0239641	0.00275566	0.00559193	17	17	17	Lab/Continuous	30250_irnt.gwas.imputed_v3.both_sexes.csv
Mean platelet (thrombocyte) volume	Blood assays	4.56803	0.0188113	4.92338e-06	0.000109861	Heart Atrial Appendage	30100_irnt	ENSG00000030110	BAK	0.166962	0.155076	3.00203e-15	2.41149e-14	9	9	9	Lab/Continuous	30100_irnt.gwas.imputed_v3.both_sexes.csv
Neutrophill percentage	Blood assays	4.5681	0.0544724	4.92163e-06	0.000109861	Brain Anterior cingulate cortex BA24	30200_irnt	ENSG00000015475	BID	0.0202148	0.138348	3.50587e-06	2.76239e-05	3	4	4	Lab/Continuous	30200_irnt.gwas.imputed_v3.both_sexes.csv
Haematocrit percentage	Blood assays	4.5671	0.018256	4.94514e-06	0.000110272	Cells EBV-transformed lymphocytes	30030_irnt	ENSG00000100290	BIK	0.113412	0.164349	3.51176e-07	3.77748e-06	7	7	7	Lab/Continuous	30030_irnt.gwas.imputed_v3.both_sexes.csv
Neutrophill percentage	Blood assays	4.5666	0.0405712	4.95709e-06	0.000110433	Brain Caudate basal ganglia	30200_irnt	ENSG00000015475	BID	0.0360791	0.108057	2.87338e-06	1.52289e-05	10	11	11	Lab/Continuous	30200_irnt.gwas.imputed_v3.both_sexes.csv
Haematocrit percentage	Blood assays	4.56651	0.0165603	4.9591e-06	0.000110433	Brain Substantia nigra	30030_irnt	ENSG00000132906	CASP9	0.144363	0.188968	1.34661e-06	1.85084e-05	16	16	16	Lab/Continuous	30030_irnt.gwas.imputed_v3.both_sexes.csv
Monocyte count	Blood assays	-4.56549	-0.0175427	4.98329e-06	0.000110822	Pituitary	30130_irnt	ENSG00000064012	CASP8	0.185282	0.260427	4.05819e-17	6.82584e-16	7	7	7	Lab/Continuous	30130_irnt.gwas.imputed_v3.both_sexes.csv
Haematocrit percentage	Blood assays	-4.56553	-0.0303821	4.98226e-06	0.000110822	Testis	30030_irnt	ENSG00000129465	RIPK3	0.0563368	0.113198	5.81323e-10	2.67184e-09	16	16	16	Lab/Continuous	30030_irnt.gwas.imputed_v3.both_sexes.csv
Platelet crit	Blood assays	-4.56443	-0.0441793	5.00845e-06	0.000111306	Adipose Subcutaneous	30090_irnt	ENSG00000129473	BCLW	0.0256774	0.0370099	3.00001e-06	6.99809e-06	20	20	20	Lab/Continuous	30090_irnt.gwas.imputed_v3.both_sexes.csv
Mean corpuscular haemoglobin	Blood assays	-4.56349	-0.0760901	5.03111e-06	0.000111734	Skin Sun Exposed Lower leg	30050_irnt	ENSG00000103490	ASC	0.00989665	0.0224492	0.000216773	0.000402373	2	2	2	Lab/Continuous	30050_irnt.gwas.imputed_v3.both_sexes.csv
Reticulocyte count	Blood assays	-4.56295	-0.0528323	5.0441e-06	0.000111947	Thyroid	30250_irnt	ENSG00000129473	BCLW	0.0200881	0.0484521	9.94939e-08	2.4584e-07	11	11	11	Lab/Continuous	30250_irnt.gwas.imputed_v3.both_sexes.csv
Immature reticulocyte fraction	Blood assays	4.56238	0.0417624	5.05759e-06	0.000112171	Brain Cerebellum	30280_irnt	ENSG00000104765	NIX	0.0385739	0.070309	0.000104438	0.000311754	16	16	16	Lab/Continuous	30280_irnt.gwas.imputed_v3.both_sexes.csv
Reticulocyte count	Blood assays	4.56019	0.011886	5.11072e-06	0.000113273	Brain Cerebellum	30250_irnt	ENSG00000064012	CASP8	0.429233	0.410619	1.47837e-25	3.83118e-24	16	16	16	Lab/Continuous	30250_irnt.gwas.imputed_v3.both_sexes.csv
Monocyte count	Blood assays	4.56004	0.0397126	5.11429e-06	0.000113276	Lung	30130_irnt	ENSG00000150782	IL18	0.0327077	0.195218	5.06393e-26	5.86392e-25	9	9	9	Lab/Continuous	30130_irnt.gwas.imputed_v3.both_sexes.csv
High light scatter reticulocyte percentage	Blood assays	4.55792	0.0269589	5.16631e-06	0.000114351	Brain Caudate basal ganglia	30290_irnt	ENSG00000064012	CASP8	0.0800749	0.0760329	9.96191e-05	0.000393167	19	19	19	Lab/Continuous	30290_irnt.gwas.imputed_v3.both_sexes.csv
Mean corpuscular haemoglobin	Blood assays	4.55728	0.288147	5.18193e-06	0.000114619	Cells Cultured fibroblasts	30050_irnt	ENSG00000103490	ASC	0.000752538	0.0296156	0.000144287	0.000276466	5	5	5	Lab/Continuous	30050_irnt.gwas.imputed_v3.both_sexes.csv
Monocyte count	Blood assays	-4.556	-0.0162234	5.21362e-06	0.000115243	Brain Anterior cingulate cortex BA24	30130_irnt	ENSG00000064012	CASP8	0.21543	0.365204	5.3114e-16	2.00988e-14	8	8	8	Lab/Continuous	30130_irnt.gwas.imputed_v3.both_sexes.csv
Immature reticulocyte fraction	Blood assays	-4.55431	-0.0212881	5.25575e-06	0.000116096	Testis	30280_irnt	ENSG00000171552	BCLX	0.127374	0.158806	1.05949e-13	6.54215e-13	3	3	3	Lab/Continuous	30280_irnt.gwas.imputed_v3.both_sexes.csv
Platelet crit	Blood assays	-4.5524	-0.0211705	5.30385e-06	0.00011708	Cells EBV-transformed lymphocytes	30090_irnt	ENSG00000176720	BOK	0.128744	0.107215	5.16008e-05	0.000341969	2	2	2	Lab/Continuous	30090_irnt.gwas.imputed_v3.both_sexes.csv
Platelet crit	Blood assays	-4.55159	-0.0519345	5.3242e-06	0.00011745	Skin Not Sun Exposed Suprapubic	30090_irnt	ENSG00000129473	BCLW	0.0181815	0.0298361	7.89043e-05	0.000168643	12	12	12	Lab/Continuous	30090_irnt.gwas.imputed_v3.both_sexes.csv
Lymphocyte percentage	Blood assays	-4.55092	-0.0577552	5.34131e-06	0.000117749	Brain Anterior cingulate cortex BA24	30180_irnt	ENSG00000153094	BIM	0.0136344	0.0601854	0.00274491	0.0108223	3	3	3	Lab/Continuous	30180_irnt.gwas.imputed_v3.both_sexes.csv
High light scatter reticulocyte count	Blood assays	4.54678	0.0180221	5.44729e-06	0.000120005	Pituitary	30300_irnt	ENSG00000064012	CASP8	0.185282	0.260427	4.05819e-17	6.82584e-16	7	7	7	Lab/Continuous	30300_irnt.gwas.imputed_v3.both_sexes.csv
High light scatter reticulocyte count	Blood assays	-4.5455	-0.0222413	5.48058e-06	0.000120657	Kidney Cortex	30300_irnt	ENSG00000064012	CASP8	0.119885	0.0792115	0.015859	0.087014	9	9	9	Lab/Continuous	30300_irnt.gwas.imputed_v3.both_sexes.csv
Monocyte percentage	Blood assays	-4.54397	-0.110943	5.52053e-06	0.000121455	Whole Blood	30190_irnt	ENSG00000104081	BMF	0.00447249	0.010168	0.00900477	0.014994	13	13	13	Lab/Continuous	30190_irnt.gwas.imputed_v3.both_sexes.csv
Neutrophill count	Blood assays	4.54065	0.0614401	5.60805e-06	0.000123298	Brain Cortex	30140_irnt	ENSG00000015475	BID	0.0158755	0.212006	3.74967e-12	3.90498e-11	3	4	4	Lab/Continuous	30140_irnt.gwas.imputed_v3.both_sexes.csv
Haematocrit percentage	Blood assays	4.54023	0.0237815	5.6194e-06	0.000123465	Whole Blood	30030_irnt	ENSG00000132906	CASP9	0.0696737	0.0432657	5.52474e-08	1.60583e-07	7	7	7	Lab/Continuous	30030_irnt.gwas.imputed_v3.both_sexes.csv
Lymphocyte count	Blood assays	-4.53778	-0.0482615	5.68501e-06	0.000124824	Lung	30120_irnt	ENSG00000129473	BCLW	0.0225906	0.0520233	1.67096e-07	5.38243e-07	19	19	19	Lab/Continuous	30120_irnt.gwas.imputed_v3.both_sexes.csv
White blood cell (leukocyte) count	Blood assays	4.53759	0.0436594	5.69009e-06	0.000124852	Artery Aorta	30000_irnt	ENSG00000015475	BID	0.0322843	0.0466608	1.8159e-05	4.62627e-05	13	14	14	Lab/Continuous	30000_irnt.gwas.imputed_v3.both_sexes.csv
Haematocrit percentage	Blood assays	-4.53528	-0.0175727	5.75259e-06	0.000126139	Skin Not Sun Exposed Suprapubic	30030_irnt	ENSG00000129465	RIPK3	0.16389	0.245341	2.33969e-33	3.13758e-32	11	11	11	Lab/Continuous	30030_irnt.gwas.imputed_v3.both_sexes.csv
Haematocrit percentage	Blood assays	-4.53399	-0.050185	5.78801e-06	0.000126831	Esophagus Gastroesophageal Junction	30030_irnt	ENSG00000105327	PUMA	0.0149982	0.0286556	0.0020304	0.00437184	6	6	6	Lab/Continuous	30030_irnt.gwas.imputed_v3.both_sexes.csv
Neutrophill percentage	Blood assays	4.53339	0.0505941	5.80443e-06	0.000127106	Skin Not Sun Exposed Suprapubic	30200_irnt	ENSG00000015475	BID	0.0242979	0.0398558	4.77442e-06	1.16998e-05	13	13	13	Lab/Continuous	30200_irnt.gwas.imputed_v3.both_sexes.csv
Platelet crit	Blood assays	4.53208	0.0242977	5.8407e-06	0.000127815	Testis	30090_irnt	ENSG00000143384	MCL1	0.0852873	0.0709657	1.23717e-06	4.05668e-06	33	34	34	Lab/Continuous	30090_irnt.gwas.imputed_v3.both_sexes.csv
Haemoglobin concentration	Blood assays	-4.53099	-0.106315	5.87074e-06	0.000128387	Brain Substantia nigra	30020_irnt	ENSG00000129465	RIPK3	0.00435583	0.0406157	0.0315404	0.106183	1	1	1	Lab/Continuous	30020_irnt.gwas.imputed_v3.both_sexes.csv
High light scatter reticulocyte percentage	Blood assays	-4.5269	-0.0475027	5.98558e-06	0.000130812	Adipose Subcutaneous	30290_irnt	ENSG00000129473	BCLW	0.0256774	0.0370099	3.00001e-06	6.99809e-06	20	20	20	Lab/Continuous	30290_irnt.gwas.imputed_v3.both_sexes.csv
Mean platelet (thrombocyte) volume	Blood assays	4.52323	0.0163669	6.09026e-06	0.00013301	Colon Sigmoid	30100_irnt	ENSG00000030110	BAK	0.224615	0.258998	2.35933e-22	3.84651e-21	18	18	18	Lab/Continuous	30100_irnt.gwas.imputed_v3.both_sexes.csv
Haematocrit percentage	Blood assays	-4.52309	-0.0315874	6.09424e-06	0.00013301	Brain Caudate basal ganglia	30030_irnt	ENSG00000129465	RIPK3	0.0510643	0.0736147	0.000129892	0.000501274	10	10	10	Lab/Continuous	30030_irnt.gwas.imputed_v3.both_sexes.csv
Haemoglobin concentration	Blood assays	4.52092	0.0133942	6.15708e-06	0.000134203	Esophagus Muscularis	30020_irnt	ENSG00000132906	CASP9	0.204232	0.304074	2.39167e-38	4.02242e-37	7	7	7	Lab/Continuous	30020_irnt.gwas.imputed_v3.both_sexes.csv
Haemoglobin concentration	Blood assays	-4.52096	-0.0186787	6.15602e-06	0.000134203	Cells Cultured fibroblasts	30020_irnt	ENSG00000129465	RIPK3	0.123854	0.171985	1.68576e-21	1.02278e-20	15	15	15	Lab/Continuous	30020_irnt.gwas.imputed_v3.both_sexes.csv
Lymphocyte percentage	Blood assays	-4.52033	-0.0246	6.1743e-06	0.000134489	Muscle Skeletal	30180_irnt	ENSG00000150782	IL18	0.0886283	0.0786633	3.15105e-14	1.447e-13	23	24	24	Lab/Continuous	30180_irnt.gwas.imputed_v3.both_sexes.csv
Lymphocyte count	Blood assays	-4.51886	-0.0576354	6.21747e-06	0.000135251	Pancreas	30120_irnt	ENSG00000129473	BCLW	0.0159242	0.0396528	0.000467917	0.00124756	5	5	5	Lab/Continuous	30120_irnt.gwas.imputed_v3.both_sexes.csv
Neutrophill count	Blood assays	4.51889	0.0831059	6.21653e-06	0.000135251	Ovary	30140_irnt	ENSG00000015475	BID	0.00852239	0.0316562	0.0214272	0.0578176	4	4	4	Lab/Continuous	30140_irnt.gwas.imputed_v3.both_sexes.csv
Reticulocyte count	Blood assays	4.51619	0.0164821	6.29635e-06	0.000136876	Brain Anterior cingulate cortex BA24	30250_irnt	ENSG00000064012	CASP8	0.21543	0.365204	5.3114e-16	2.00988e-14	8	8	8	Lab/Continuous	30250_irnt.gwas.imputed_v3.both_sexes.csv
Platelet crit	Blood assays	4.51412	0.286718	6.35795e-06	0.000138124	Skin Not Sun Exposed Suprapubic	30090_irnt	ENSG00000153094	BIM	0.000554523	0.0276813	0.000144472	0.000298062	2	2	2	Lab/Continuous	30090_irnt.gwas.imputed_v3.both_sexes.csv
Platelet crit	Blood assays	-4.51377	-0.0386641	6.36863e-06	0.000138264	Pituitary	30090_irnt	ENSG00000003400	CASP10	0.0513639	0.0257467	0.0133908	0.0311974	18	18	18	Lab/Continuous	30090_irnt.gwas.imputed_v3.both_sexes.csv
Reticulocyte percentage	Blood assays	-4.51226	-0.0471793	6.41411e-06	0.00013916	Adipose Subcutaneous	30240_irnt	ENSG00000129473	BCLW	0.0256774	0.0370099	3.00001e-06	6.99809e-06	20	20	20	Lab/Continuous	30240_irnt.gwas.imputed_v3.both_sexes.csv
Platelet count	Blood assays	-4.51199	-0.0786367	6.42217e-06	0.000139243	Brain Hypothalamus	30080_irnt	ENSG00000129473	BCLW	0.00835957	0.0428424	0.00676448	0.0225553	2	2	2	Lab/Continuous	30080_irnt.gwas.imputed_v3.both_sexes.csv
Haemoglobin concentration	Blood assays	4.51144	0.0223932	6.43887e-06	0.000139513	Brain Cerebellar Hemisphere	30020_irnt	ENSG00000132906	CASP9	0.072453	0.155699	6.54056e-08	3.70109e-07	5	5	5	Lab/Continuous	30020_irnt.gwas.imputed_v3.both_sexes.csv
White blood cell (leukocyte) count	Blood assays	4.50943	0.224852	6.5003e-06	0.000140751	Brain Cerebellum	30000_irnt	ENSG00000125538	IL1B	0.00107412	0.0193548	0.0445397	0.0801005	2	2	2	Lab/Continuous	30000_irnt.gwas.imputed_v3.both_sexes.csv
Platelet distribution width	Blood assays	4.5067	0.0151798	6.58443e-06	0.000142479	Artery Tibial	30110_irnt	ENSG00000030110	BAK	0.254206	0.213441	3.2341e-32	3.21799e-31	17	17	17	Lab/Continuous	30110_irnt.gwas.imputed_v3.both_sexes.csv
Lymphocyte count	Blood assays	-4.50627	-0.0438612	6.59769e-06	0.000142672	Vagina	30120_irnt	ENSG00000003400	CASP10	0.0346463	0.197963	3.24466e-08	6.69188e-07	6	6	6	Lab/Continuous	30120_irnt.gwas.imputed_v3.both_sexes.csv
Neutrophill percentage	Blood assays	4.50543	0.0561055	6.62385e-06	0.000143095	Brain Frontal Cortex BA9	30200_irnt	ENSG00000015475	BID	0.0185112	0.180273	4.74312e-09	4.46774e-08	3	4	4	Lab/Continuous	30200_irnt.gwas.imputed_v3.both_sexes.csv
Monocyte count	Blood assays	-4.50536	-0.0137804	6.62596e-06	0.000143095	Brain Cortex	30130_irnt	ENSG00000064012	CASP8	0.292621	0.395494	5.72913e-24	2.02157e-22	8	8	8	Lab/Continuous	30130_irnt.gwas.imputed_v3.both_sexes.csv
Monocyte count	Blood assays	-4.50444	-0.0136194	6.65495e-06	0.000143627	Brain Frontal Cortex BA9	30130_irnt	ENSG00000064012	CASP8	0.299394	0.483564	1.29832e-26	1.18807e-24	7	7	7	Lab/Continuous	30130_irnt.gwas.imputed_v3.both_sexes.csv
Lymphocyte percentage	Blood assays	4.50304	0.0343047	6.69868e-06	0.000144476	Cells EBV-transformed lymphocytes	30180_irnt	ENSG00000171791	BCL2	0.0448827	0.0404294	0.0146047	0.0454813	15	16	16	Lab/Continuous	30180_irnt.gwas.imputed_v3.both_sexes.csv
Mean sphered cell volume	Blood assays	4.50275	0.0513356	6.708e-06	0.000144582	Skin Sun Exposed Lower leg	30270_irnt	ENSG00000153094	BIM	0.0175468	0.0357067	2.86216e-06	6.48175e-06	6	6	6	Lab/Continuous	30270_irnt.gwas.imputed_v3.both_sexes.csv
Monocyte count	Blood assays	-4.49966	-0.0535359	6.80617e-06	0.000146602	Skin Sun Exposed Lower leg	30130_irnt	ENSG00000171552	BCLX	0.0201994	0.0146309	0.00288273	0.00469124	11	11	11	Lab/Continuous	30130_irnt.gwas.imputed_v3.both_sexes.csv
Platelet crit	Blood assays	-4.49769	-0.0566749	6.86952e-06	0.00014787	Skin Not Sun Exposed Suprapubic	30090_irnt	ENSG00000002330	BAD	0.0161708	0.0221734	0.000682393	0.00128737	4	4	4	Lab/Continuous	30090_irnt.gwas.imputed_v3.both_sexes.csv
Haemoglobin concentration	Blood assays	4.49683	0.0193205	6.89751e-06	0.000148376	Colon Sigmoid	30020_irnt	ENSG00000132906	CASP9	0.0965562	0.277987	3.77035e-24	6.94705e-23	2	2	2	Lab/Continuous	30020_irnt.gwas.imputed_v3.both_sexes.csv
Mean platelet (thrombocyte) volume	Blood assays	4.49617	0.0214863	6.91877e-06	0.000148736	Small Intestine Terminal Ileum	30100_irnt	ENSG00000030110	BAK	0.123909	0.109286	8.38207e-06	5.68083e-05	2	2	2	Lab/Continuous	30100_irnt.gwas.imputed_v3.both_sexes.csv
Platelet crit	Blood assays	4.49497	0.0803154	6.958e-06	0.000149481	Lung	30090_irnt	ENSG00000153094	BIM	0.00769121	0.0193636	0.00154749	0.00296548	7	7	7	Lab/Continuous	30090_irnt.gwas.imputed_v3.both_sexes.csv
Platelet distribution width	Blood assays	-4.49218	-0.021242	7.0497e-06	0.000151352	Thyroid	30110_irnt	ENSG00000100290	BIK	0.160025	0.224031	2.19222e-33	1.95969e-32	8	8	8	Lab/Continuous	30110_irnt.gwas.imputed_v3.both_sexes.csv
Haemoglobin concentration	Blood assays	-4.49085	-0.0437384	7.09408e-06	0.000152107	Brain Frontal Cortex BA9	30020_irnt	ENSG00000015475	BID	0.0185112	0.180273	4.74312e-09	4.46774e-08	3	4	4	Lab/Continuous	30020_irnt.gwas.imputed_v3.both_sexes.csv
Reticulocyte count	Blood assays	4.49087	0.0249406	7.09319e-06	0.000152107	Brain Amygdala	30250_irnt	ENSG00000064012	CASP8	0.0928461	0.101104	0.000240614	0.00168037	8	8	8	Lab/Continuous	30250_irnt.gwas.imputed_v3.both_sexes.csv
Haemoglobin concentration	Blood assays	4.48961	0.0232602	7.13542e-06	0.000152893	Brain Spinal cord cervical c-1	30020_irnt	ENSG00000132906	CASP9	0.0664378	0.140157	1.57029e-05	0.000128127	2	2	2	Lab/Continuous	30020_irnt.gwas.imputed_v3.both_sexes.csv
Haemoglobin concentration	Blood assays	4.4891	0.0161603	7.15263e-06	0.000153162	Artery Coronary	30020_irnt	ENSG00000132906	CASP9	0.137515	0.10589	1.21007e-06	7.85397e-06	3	3	3	Lab/Continuous	30020_irnt.gwas.imputed_v3.both_sexes.csv
Haemoglobin concentration	Blood assays	4.48823	0.0246671	7.18175e-06	0.000153686	Brain Hippocampus	30020_irnt	ENSG00000132906	CASP9	0.0590424	0.0645924	0.000987508	0.0042634	2	2	2	Lab/Continuous	30020_irnt.gwas.imputed_v3.both_sexes.csv
Haemoglobin concentration	Blood assays	4.48774	0.0217684	7.19815e-06	0.000153937	Brain Putamen basal ganglia	30020_irnt	ENSG00000132906	CASP9	0.0758259	0.05621	0.0018524	0.00614909	3	3	3	Lab/Continuous	30020_irnt.gwas.imputed_v3.both_sexes.csv
Platelet count	Blood assays	4.4869	0.0928464	7.22685e-06	0.00015445	Heart Atrial Appendage	30080_irnt	ENSG00000153094	BIM	0.00522702	0.0180737	0.00943095	0.0171823	11	11	11	Lab/Continuous	30080_irnt.gwas.imputed_v3.both_sexes.csv
Immature reticulocyte fraction	Blood assays	4.48629	0.627311	7.24736e-06	0.000154788	Brain Cortex	30280_irnt	ENSG00000002330	BAD	0.000142584	0.0245255	0.0249352	0.0538485	3	3	3	Lab/Continuous	30280_irnt.gwas.imputed_v3.both_sexes.csv
Haemoglobin concentration	Blood assays	4.48597	0.0312496	7.25821e-06	0.000154919	Kidney Cortex	30020_irnt	ENSG00000132906	CASP9	0.0367547	0.235985	1.32107e-05	0.000343247	2	2	2	Lab/Continuous	30020_irnt.gwas.imputed_v3.both_sexes.csv
Red blood cell (erythrocyte) count	Blood assays	-4.48541	-0.0701797	7.27755e-06	0.000155231	Brain Nucleus accumbens basal ganglia	30010_irnt	ENSG00000015475	BID	0.00845061	0.184513	1.78041e-10	1.83555e-09	3	3	3	Lab/Continuous	30010_irnt.gwas.imputed_v3.both_sexes.csv
Monocyte count	Blood assays	4.48246	0.033496	7.37863e-06	0.000157285	Skin Sun Exposed Lower leg	30130_irnt	ENSG00000150782	IL18	0.0433116	0.147718	9.85567e-23	6.48256e-22	16	16	16	Lab/Continuous	30130_irnt.gwas.imputed_v3.both_sexes.csv
Haemoglobin concentration	Blood assays	4.47686	0.0376706	7.57505e-06	0.000161367	Brain Cortex	30020_irnt	ENSG00000132906	CASP9	0.0251975	0.0263444	0.0200641	0.044468	2	2	2	Lab/Continuous	30020_irnt.gwas.imputed_v3.both_sexes.csv
Lymphocyte count	Blood assays	4.47616	0.150089	7.59984e-06	0.00016179	Esophagus Muscularis	30120_irnt	ENSG00000103490	ASC	0.00254865	0.0191626	0.00277661	0.0048374	11	11	11	Lab/Continuous	30120_irnt.gwas.imputed_v3.both_sexes.csv
High light scatter reticulocyte count	Blood assays	-4.47494	-0.0467012	7.64333e-06	0.000162611	Adipose Subcutaneous	30300_irnt	ENSG00000129473	BCLW	0.0256774	0.0370099	3.00001e-06	6.99809e-06	20	20	20	Lab/Continuous	30300_irnt.gwas.imputed_v3.both_sexes.csv
Platelet distribution width	Blood assays	4.47426	0.0172959	7.66769e-06	0.000163024	Uterus	30110_irnt	ENSG00000030110	BAK	0.186931	0.196239	1.46388e-07	2.41083e-06	3	3	3	Lab/Continuous	30110_irnt.gwas.imputed_v3.both_sexes.csv
Mean platelet (thrombocyte) volume	Blood assays	4.47314	0.0100773	7.70785e-06	0.000163772	Esophagus Mucosa	30100_irnt	ENSG00000030110	BAK	0.565006	0.627619	2.98157e-108	8.91312e-106	31	31	31	Lab/Continuous	30100_irnt.gwas.imputed_v3.both_sexes.csv
Red blood cell (erythrocyte) distribution width	Blood assays	4.47277	0.0224227	7.72143e-06	0.000163954	Brain Hypothalamus	30070_irnt	ENSG00000104518	GSDMD	0.104008	0.155626	1.02008e-07	1.06628e-06	8	9	9	Lab/Continuous	30070_irnt.gwas.imputed_v3.both_sexes.csv
Platelet distribution width	Blood assays	4.4724	0.0176798	7.7348e-06	0.000164132	Artery Coronary	30110_irnt	ENSG00000030110	BAK	0.182375	0.190265	2.63947e-11	3.46361e-10	15	15	15	Lab/Continuous	30110_irnt.gwas.imputed_v3.both_sexes.csv
Haemoglobin concentration	Blood assays	4.47223	0.0145967	7.74065e-06	0.000164151	Uterus	30020_irnt	ENSG00000132906	CASP9	0.168111	0.155483	3.76943e-06	4.39732e-05	7	7	7	Lab/Continuous	30020_irnt.gwas.imputed_v3.both_sexes.csv
Platelet crit	Blood assays	-4.47047	-0.0456723	7.80491e-06	0.000165407	Skin Sun Exposed Lower leg	30090_irnt	ENSG00000129473	BCLW	0.0226303	0.0294775	2.17762e-05	4.50088e-05	17	17	17	Lab/Continuous	30090_irnt.gwas.imputed_v3.both_sexes.csv
Neutrophill count	Blood assays	4.46867	0.0143508	7.87059e-06	0.000166691	Thyroid	30140_irnt	ENSG00000104518	GSDMD	0.275072	0.320527	5.88665e-50	9.43101e-49	20	20	20	Lab/Continuous	30140_irnt.gwas.imputed_v3.both_sexes.csv
Monocyte count	Blood assays	4.46841	0.051585	7.88041e-06	0.000166792	Artery Tibial	30130_irnt	ENSG00000150782	IL18	0.0189237	0.0383957	1.82868e-06	4.1658e-06	6	6	6	Lab/Continuous	30130_irnt.gwas.imputed_v3.both_sexes.csv
Platelet count	Blood assays	-4.46772	-0.0579909	7.90563e-06	0.000167218	Brain Frontal Cortex BA9	30080_irnt	ENSG00000129473	BCLW	0.0150965	0.0815983	0.000127146	0.000550596	3	3	3	Lab/Continuous	30080_irnt.gwas.imputed_v3.both_sexes.csv
Haemoglobin concentration	Blood assays	4.46754	0.0165985	7.91242e-06	0.000167254	Small Intestine Terminal Ileum	30020_irnt	ENSG00000132906	CASP9	0.129288	0.342796	2.15574e-17	9.15592e-16	3	3	3	Lab/Continuous	30020_irnt.gwas.imputed_v3.both_sexes.csv
High light scatter reticulocyte count	Blood assays	4.46662	0.0117026	7.9465e-06	0.000167867	Brain Cerebellum	30300_irnt	ENSG00000064012	CASP8	0.429233	0.410619	1.47837e-25	3.83118e-24	16	16	16	Lab/Continuous	30300_irnt.gwas.imputed_v3.both_sexes.csv
Haemoglobin concentration	Blood assays	4.46356	0.0171448	8.06082e-06	0.000170172	Spleen	30020_irnt	ENSG00000132906	CASP9	0.120964	0.368251	3.1647e-24	8.54098e-23	3	3	3	Lab/Continuous	30020_irnt.gwas.imputed_v3.both_sexes.csv
High light scatter reticulocyte count	Blood assays	-4.46304	-0.0546652	8.08039e-06	0.000170367	Skin Not Sun Exposed Suprapubic	30300_irnt	ENSG00000129473	BCLW	0.0181815	0.0298361	7.89043e-05	0.000168643	12	12	12	Lab/Continuous	30300_irnt.gwas.imputed_v3.both_sexes.csv
Lymphocyte percentage	Blood assays	-4.46309	-0.0331694	8.07878e-06	0.000170367	Heart Atrial Appendage	30180_irnt	ENSG00000015475	BID	0.0517616	0.094385	1.42594e-09	6.84788e-09	25	26	26	Lab/Continuous	30180_irnt.gwas.imputed_v3.both_sexes.csv
White blood cell (leukocyte) count	Blood assays	4.46283	0.0462742	8.08843e-06	0.000170427	Adipose Visceral Omentum	30000_irnt	ENSG00000015475	BID	0.0276621	0.0312298	0.000119467	0.000280688	12	12	12	Lab/Continuous	30000_irnt.gwas.imputed_v3.both_sexes.csv
High light scatter reticulocyte percentage	Blood assays	4.45982	0.0230353	8.20283e-06	0.000172727	Brain Hypothalamus	30290_irnt	ENSG00000064012	CASP8	0.110089	0.0901615	6.93972e-05	0.000403203	8	8	8	Lab/Continuous	30290_irnt.gwas.imputed_v3.both_sexes.csv
Haemoglobin concentration	Blood assays	4.45936	0.0128386	8.22064e-06	0.000172991	Heart Atrial Appendage	30020_irnt	ENSG00000132906	CASP9	0.215499	0.312182	6.3162e-32	1.50298e-30	9	9	9	Lab/Continuous	30020_irnt.gwas.imputed_v3.both_sexes.csv
Haemoglobin concentration	Blood assays	4.45588	0.0664045	8.3549e-06	0.000175704	Brain Caudate basal ganglia	30020_irnt	ENSG00000132906	CASP9	0.00804284	0.0203928	0.0469936	0.0976826	3	3	3	Lab/Continuous	30020_irnt.gwas.imputed_v3.both_sexes.csv
Haemoglobin concentration	Blood assays	4.45358	0.019708	8.44504e-06	0.000177486	Brain Amygdala	30020_irnt	ENSG00000132906	CASP9	0.0911798	0.140269	1.22767e-05	0.000121753	4	4	4	Lab/Continuous	30020_irnt.gwas.imputed_v3.both_sexes.csv
Reticulocyte percentage	Blood assays	4.4521	0.129937	8.50338e-06	0.000178513	Brain Cortex	30240_irnt	ENSG00000153094	BIM	0.00315844	0.0200766	0.0427087	0.0868949	4	4	4	Lab/Continuous	30240_irnt.gwas.imputed_v3.both_sexes.csv
Haemoglobin concentration	Blood assays	4.45207	0.0198278	8.50473e-06	0.000178513	Brain Hypothalamus	30020_irnt	ENSG00000132906	CASP9	0.0900459	0.0880708	8.50432e-05	0.000482576	3	3	3	Lab/Continuous	30020_irnt.gwas.imputed_v3.both_sexes.csv
Haemoglobin concentration	Blood assays	-4.45159	-0.0424303	8.5235e-06	0.000178792	Esophagus Mucosa	30020_irnt	ENSG00000105327	PUMA	0.0189644	0.0151972	0.00592587	0.00963152	15	15	15	Lab/Continuous	30020_irnt.gwas.imputed_v3.both_sexes.csv
Haemoglobin concentration	Blood assays	4.44909	0.0165548	8.62342e-06	0.000180773	Vagina	30020_irnt	ENSG00000132906	CASP9	0.128659	0.141989	4.11452e-06	5.23381e-05	4	4	4	Lab/Continuous	30020_irnt.gwas.imputed_v3.both_sexes.csv
Haemoglobin concentration	Blood assays	4.44783	0.0190737	8.67438e-06	0.000181726	Brain Nucleus accumbens basal ganglia	30020_irnt	ENSG00000132906	CASP9	0.0970071	0.0725024	0.000106622	0.000432331	5	5	5	Lab/Continuous	30020_irnt.gwas.imputed_v3.both_sexes.csv
Monocyte count	Blood assays	4.44659	0.326149	8.72438e-06	0.000182657	Adrenal Gland	30130_irnt	ENSG00000100290	BIK	0.000539124	0.0519708	0.000452491	0.00145016	3	3	3	Lab/Continuous	30130_irnt.gwas.imputed_v3.both_sexes.csv
Haemoglobin concentration	Blood assays	4.44626	0.0135519	8.73763e-06	0.000182818	Thyroid	30020_irnt	ENSG00000132906	CASP9	0.191443	0.274573	8.54268e-42	1.04131e-40	10	10	10	Lab/Continuous	30020_irnt.gwas.imputed_v3.both_sexes.csv
White blood cell (leukocyte) count	Blood assays	4.44609	0.227704	8.74482e-06	0.000182852	Testis	30000_irnt	ENSG00000104765	NIX	0.00109393	0.0138267	0.0349325	0.0590252	1	1	1	Lab/Continuous	30000_irnt.gwas.imputed_v3.both_sexes.csv
Mean platelet (thrombocyte) volume	Blood assays	4.44184	0.0842076	8.91913e-06	0.000186378	Ovary	30100_irnt	ENSG00000176720	BOK	0.00813434	0.0746501	0.000353587	0.00167381	3	3	3	Lab/Continuous	30100_irnt.gwas.imputed_v3.both_sexes.csv
Monocyte count	Blood assays	4.44151	0.011386	8.93307e-06	0.000186551	Cells Cultured fibroblasts	30130_irnt	ENSG00000064012	CASP8	0.422835	0.525961	5.40218e-80	3.10586e-78	39	40	40	Lab/Continuous	30130_irnt.gwas.imputed_v3.both_sexes.csv
Platelet distribution width	Blood assays	4.43721	0.018965	9.11322e-06	0.000190192	Ovary	30110_irnt	ENSG00000030110	BAK	0.152799	0.158033	1.04021e-07	1.05776e-06	2	2	2	Lab/Continuous	30110_irnt.gwas.imputed_v3.both_sexes.csv
Mean corpuscular haemoglobin	Blood assays	4.4369	0.0579	9.1262e-06	0.000190342	Thyroid	30050_irnt	ENSG00000003402	CFLIP	0.0172161	0.0297953	3.21398e-05	6.3695e-05	4	4	4	Lab/Continuous	30050_irnt.gwas.imputed_v3.both_sexes.csv
Haematocrit percentage	Blood assays	-4.43594	-0.0480039	9.16698e-06	0.000191072	Skin Sun Exposed Lower leg	30030_irnt	ENSG00000105327	PUMA	0.015701	0.0329548	7.01229e-06	1.52752e-05	5	5	5	Lab/Continuous	30030_irnt.gwas.imputed_v3.both_sexes.csv
Haematocrit percentage	Blood assays	-4.43511	-0.0317535	9.20272e-06	0.000191695	Pancreas	30030_irnt	ENSG00000129465	RIPK3	0.0487563	0.0701636	2.71785e-06	1.0303e-05	11	11	11	Lab/Continuous	30030_irnt.gwas.imputed_v3.both_sexes.csv
Lymphocyte count	Blood assays	-4.43359	-0.0628113	9.26773e-06	0.000192927	Cells Cultured fibroblasts	30120_irnt	ENSG00000171791	BCL2	0.0141778	0.0128262	0.0127544	0.0193109	10	10	10	Lab/Continuous	30120_irnt.gwas.imputed_v3.both_sexes.csv
Reticulocyte count	Blood assays	4.43237	0.013906	9.32047e-06	0.00019378	Brain Cortex	30250_irnt	ENSG00000064012	CASP8	0.292621	0.395494	5.72913e-24	2.02157e-22	8	8	8	Lab/Continuous	30250_irnt.gwas.imputed_v3.both_sexes.csv
Haemoglobin concentration	Blood assays	4.43242	0.0173762	9.31802e-06	0.00019378	Pituitary	30020_irnt	ENSG00000132906	CASP9	0.116162	0.136501	4.44841e-09	3.32213e-08	6	6	6	Lab/Continuous	30020_irnt.gwas.imputed_v3.both_sexes.csv
Monocyte count	Blood assays	4.43075	0.0655884	9.39044e-06	0.000195111	Lung	30130_irnt	ENSG00000100290	BIK	0.0130786	0.0398166	5.03627e-06	1.35979e-05	13	13	13	Lab/Continuous	30130_irnt.gwas.imputed_v3.both_sexes.csv
Red blood cell (erythrocyte) count	Blood assays	4.42873	0.0130917	9.47883e-06	0.000196823	Thyroid	30010_irnt	ENSG00000129465	RIPK3	0.313343	0.337119	4.8787e-53	8.56822e-52	20	20	20	Lab/Continuous	30010_irnt.gwas.imputed_v3.both_sexes.csv
Mean reticulocyte volume	Blood assays	-4.42563	-0.150903	9.61627e-06	0.000199551	Esophagus Muscularis	30260_irnt	ENSG00000103490	ASC	0.00254865	0.0191626	0.00277661	0.0048374	11	11	11	Lab/Continuous	30260_irnt.gwas.imputed_v3.both_sexes.csv
Reticulocyte percentage	Blood assays	4.4248	0.0542068	9.65302e-06	0.000200188	Skin Sun Exposed Lower leg	30240_irnt	ENSG00000153094	BIM	0.0175468	0.0357067	2.86216e-06	6.48175e-06	6	6	6	Lab/Continuous	30240_irnt.gwas.imputed_v3.both_sexes.csv
Red blood cell (erythrocyte) distribution width	Blood assays	-4.42452	-0.0355083	9.66566e-06	0.000200323	Colon Sigmoid	30070_irnt	ENSG00000087088	BAX	0.0448831	0.0390049	0.000395664	0.00102685	19	21	21	Lab/Continuous	30070_irnt.gwas.imputed_v3.both_sexes.csv
Reticulocyte count	Blood assays	-4.42362	-0.0537626	9.70592e-06	0.000200905	Skin Not Sun Exposed Suprapubic	30250_irnt	ENSG00000129473	BCLW	0.0181815	0.0298361	7.89043e-05	0.000168643	12	12	12	Lab/Continuous	30250_irnt.gwas.imputed_v3.both_sexes.csv
Reticulocyte count	Blood assays	4.42368	0.0137149	9.70354e-06	0.000200905	Brain Frontal Cortex BA9	30250_irnt	ENSG00000064012	CASP8	0.299394	0.483564	1.29832e-26	1.18807e-24	7	7	7	Lab/Continuous	30250_irnt.gwas.imputed_v3.both_sexes.csv
Haematocrit percentage	Blood assays	-4.42313	-0.0506325	9.72834e-06	0.000201242	Thyroid	30030_irnt	ENSG00000105327	PUMA	0.0140142	0.0276752	6.20385e-05	0.000119414	4	4	4	Lab/Continuous	30030_irnt.gwas.imputed_v3.both_sexes.csv
Lymphocyte count	Blood assays	-4.4228	-0.0439422	9.74322e-06	0.000201423	Cells Cultured fibroblasts	30120_irnt	ENSG00000129473	BCLW	0.0241755	0.0354904	3.08755e-05	6.32645e-05	21	21	21	Lab/Continuous	30120_irnt.gwas.imputed_v3.both_sexes.csv
Sodium in urine	Urine assays	4.42248	0.0430671	9.75729e-06	0.000201587	Cells Cultured fibroblasts	30530_irnt	ENSG00000003402	CFLIP	0.0438833	0.0337587	4.86185e-05	9.76961e-05	16	16	16	Lab/Continuous	30530_irnt.gwas.imputed_v3.both_sexes.csv
Neutrophill percentage	Blood assays	4.42027	0.0789016	9.85754e-06	0.000203531	Stomach	30200_irnt	ENSG00000015475	BID	0.00901819	0.0344902	0.000781607	0.00219808	4	4	4	Lab/Continuous	30200_irnt.gwas.imputed_v3.both_sexes.csv
Neutrophill count	Blood assays	-4.42009	-0.0139425	9.86589e-06	0.000203575	Testis	30140_irnt	ENSG00000125538	IL1B	0.26795	0.246747	1.81718e-21	1.89854e-20	15	15	15	Lab/Continuous	30140_irnt.gwas.imputed_v3.both_sexes.csv
Eosinophill percentage	Blood assays	-4.41837	-0.0298241	9.94463e-06	0.000205071	Vagina	30210_irnt	ENSG00000103313	PYRIN	0.0699197	0.0310553	0.0365893	0.112174	25	25	25	Lab/Continuous	30210_irnt.gwas.imputed_v3.both_sexes.csv
Haematocrit percentage	Blood assays	-4.41818	-0.0494101	9.95346e-06	0.000205125	Muscle Skeletal	30030_irnt	ENSG00000105327	PUMA	0.0147356	0.0144502	0.00137437	0.0024963	3	3	3	Lab/Continuous	30030_irnt.gwas.imputed_v3.both_sexes.csv
Monocyte count	Blood assays	-4.41481	-0.0253675	1.01099e-05	0.000208218	Brain Caudate basal ganglia	30130_irnt	ENSG00000064012	CASP8	0.0800749	0.0760329	9.96191e-05	0.000393167	19	19	19	Lab/Continuous	30130_irnt.gwas.imputed_v3.both_sexes.csv
Mean corpuscular volume	Blood assays	4.41279	0.013711	1.02047e-05	0.00021004	Esophagus Mucosa	30040_irnt	ENSG00000003400	CASP10	0.306457	0.447332	9.72458e-66	4.75058e-64	18	18	18	Lab/Continuous	30040_irnt.gwas.imputed_v3.both_sexes.csv
Mean reticulocyte volume	Blood assays	4.41213	0.613767	1.02358e-05	0.000210547	Brain Cortex	30260_irnt	ENSG00000002330	BAD	0.000142584	0.0245255	0.0249352	0.0538485	3	3	3	Lab/Continuous	30260_irnt.gwas.imputed_v3.both_sexes.csv
Mean corpuscular haemoglobin	Blood assays	-4.41061	-0.0404564	1.0308e-05	0.000211901	Thyroid	30050_irnt	ENSG00000003400	CASP10	0.0307455	0.082445	2.34266e-12	7.97414e-12	16	16	16	Lab/Continuous	30050_irnt.gwas.imputed_v3.both_sexes.csv
Mean sphered cell volume	Blood assays	4.41013	0.0653872	1.0331e-05	0.000212147	Brain Anterior cingulate cortex BA24	30270_irnt	ENSG00000153094	BIM	0.0136344	0.0601854	0.00274491	0.0108223	3	3	3	Lab/Continuous	30270_irnt.gwas.imputed_v3.both_sexes.csv
Monocyte count	Blood assays	4.41005	0.0410946	1.03348e-05	0.000212147	Lung	30130_irnt	ENSG00000015475	BID	0.0323532	0.0273869	0.000161632	0.000359181	25	25	25	Lab/Continuous	30130_irnt.gwas.imputed_v3.both_sexes.csv
Monocyte count	Blood assays	-4.40995	-0.0121086	1.03393e-05	0.000212147	Brain Cerebellar Hemisphere	30130_irnt	ENSG00000064012	CASP8	0.364251	0.494007	2.19483e-27	1.24131e-25	10	10	10	Lab/Continuous	30130_irnt.gwas.imputed_v3.both_sexes.csv
Neutrophill percentage	Blood assays	4.40876	0.0810488	1.03964e-05	0.000213186	Ovary	30200_irnt	ENSG00000015475	BID	0.00852239	0.0316562	0.0214272	0.0578176	4	4	4	Lab/Continuous	30200_irnt.gwas.imputed_v3.both_sexes.csv
Haemoglobin concentration	Blood assays	4.40647	0.0119204	1.05071e-05	0.00021532	Minor Salivary Gland	30020_irnt	ENSG00000132906	CASP9	0.245072	0.292869	2.50729e-12	7.26183e-11	14	15	15	Lab/Continuous	30020_irnt.gwas.imputed_v3.both_sexes.csv
Haemoglobin concentration	Blood assays	4.40487	0.0153635	1.05848e-05	0.000216778	Liver	30020_irnt	ENSG00000132906	CASP9	0.146353	0.1941	2.74901e-11	4.26626e-10	5	5	5	Lab/Continuous	30020_irnt.gwas.imputed_v3.both_sexes.csv
Haemoglobin concentration	Blood assays	-4.40473	-0.0171323	1.05918e-05	0.000216785	Kidney Cortex	30020_irnt	ENSG00000064012	CASP8	0.119885	0.0792115	0.015859	0.087014	9	9	9	Lab/Continuous	30020_irnt.gwas.imputed_v3.both_sexes.csv
High light scatter reticulocyte percentage	Blood assays	4.40385	0.0247131	1.06346e-05	0.000217527	Brain Amygdala	30290_irnt	ENSG00000064012	CASP8	0.0928461	0.101104	0.000240614	0.00168037	8	8	8	Lab/Continuous	30290_irnt.gwas.imputed_v3.both_sexes.csv
Mean corpuscular haemoglobin concentration	Blood assays	4.40306	0.195337	1.06733e-05	0.000218088	Esophagus Mucosa	30060_irnt	ENSG00000104765	NIX	0.00149428	0.0523876	2.49078e-07	6.91541e-07	2	2	2	Lab/Continuous	30060_irnt.gwas.imputed_v3.both_sexes.csv
Haemoglobin concentration	Blood assays	4.40302	0.0150997	1.06753e-05	0.000218088	Adrenal Gland	30020_irnt	ENSG00000132906	CASP9	0.151378	0.190989	2.7563e-12	3.08233e-11	4	4	4	Lab/Continuous	30020_irnt.gwas.imputed_v3.both_sexes.csv
Red blood cell (erythrocyte) count	Blood assays	-4.40154	-0.0481179	1.07486e-05	0.000219449	Brain Hippocampus	30010_irnt	ENSG00000129465	RIPK3	0.0234287	0.0303776	0.0251582	0.0705633	2	2	2	Lab/Continuous	30010_irnt.gwas.imputed_v3.both_sexes.csv
White blood cell (leukocyte) count	Blood assays	4.39971	0.0404152	1.08394e-05	0.000221166	Artery Tibial	30000_irnt	ENSG00000015475	BID	0.0352214	0.0831277	1.21185e-12	4.45391e-12	13	14	14	Lab/Continuous	30000_irnt.gwas.imputed_v3.both_sexes.csv
Mean sphered cell volume	Blood assays	4.39738	0.067975	1.09563e-05	0.000223412	Pancreas	30270_irnt	ENSG00000002330	BAD	0.010588	0.0183555	0.0179181	0.0349115	5	5	5	Lab/Continuous	30270_irnt.gwas.imputed_v3.both_sexes.csv
Haematocrit percentage	Blood assays	-4.3959	-0.052707	1.10316e-05	0.000224808	Heart Atrial Appendage	30030_irnt	ENSG00000105327	PUMA	0.0127781	0.0183762	0.00884826	0.0162265	3	3	3	Lab/Continuous	30030_irnt.gwas.imputed_v3.both_sexes.csv
Platelet crit	Blood assays	-4.39474	-0.0140275	1.10907e-05	0.000225872	Esophagus Muscularis	30090_irnt	ENSG00000176720	BOK	0.278319	0.356962	2.49916e-46	5.73381e-45	31	31	31	Lab/Continuous	30090_irnt.gwas.imputed_v3.both_sexes.csv
Lymphocyte percentage	Blood assays	4.39426	0.0989692	1.11152e-05	0.000226092	Brain Hypothalamus	30180_irnt	ENSG00000171791	BCL2	0.00447386	0.0616444	0.00109618	0.00466278	1	1	1	Lab/Continuous	30180_irnt.gwas.imputed_v3.both_sexes.csv
Lymphocyte percentage	Blood assays	4.39426	0.205643	1.11152e-05	0.000226092	Brain Putamen basal ganglia	30180_irnt	ENSG00000171791	BCL2	0.00103622	0.0667106	0.000672253	0.00248915	1	1	1	Lab/Continuous	30180_irnt.gwas.imputed_v3.both_sexes.csv
Monocyte count	Blood assays	-4.39374	-0.0239301	1.11417e-05	0.000226491	Brain Amygdala	30130_irnt	ENSG00000064012	CASP8	0.0928461	0.101104	0.000240614	0.00168037	8	8	8	Lab/Continuous	30130_irnt.gwas.imputed_v3.both_sexes.csv
Monocyte count	Blood assays	4.39313	0.0507938	1.11733e-05	0.000226992	Esophagus Muscularis	30130_irnt	ENSG00000150782	IL18	0.0190152	0.0382251	2.17914e-05	4.92482e-05	7	7	7	Lab/Continuous	30130_irnt.gwas.imputed_v3.both_sexes.csv
Haemoglobin concentration	Blood assays	4.39211	0.0160101	1.12257e-05	0.000227917	Colon Transverse	30020_irnt	ENSG00000132906	CASP9	0.134303	0.326958	2.46599e-33	7.28022e-32	6	6	6	Lab/Continuous	30020_irnt.gwas.imputed_v3.both_sexes.csv
Haemoglobin concentration	Blood assays	4.39161	0.0167431	1.12513e-05	0.000228295	Pancreas	30020_irnt	ENSG00000132906	CASP9	0.122918	0.112056	2.02262e-09	1.13123e-08	6	6	6	Lab/Continuous	30020_irnt.gwas.imputed_v3.both_sexes.csv
Immature reticulocyte fraction	Blood assays	-4.38948	-0.0392128	1.13621e-05	0.000230401	Esophagus Gastroesophageal Junction	30280_irnt	ENSG00000129473	BCLW	0.0359576	0.0829255	1.012e-07	4.06567e-07	19	19	19	Lab/Continuous	30280_irnt.gwas.imputed_v3.both_sexes.csv
Lymphocyte percentage	Blood assays	-4.38901	-0.0149459	1.13869e-05	0.000230761	Pancreas	30180_irnt	ENSG00000150782	IL18	0.204759	0.237713	1.28632e-19	1.68504e-18	6	6	6	Lab/Continuous	30180_irnt.gwas.imputed_v3.both_sexes.csv
Mean reticulocyte volume	Blood assays	4.3888	0.0132985	1.13975e-05	0.000230835	Adrenal Gland	30260_irnt	ENSG00000030110	BAK	0.307007	0.346658	3.93561e-23	1.25506e-21	32	32	32	Lab/Continuous	30260_irnt.gwas.imputed_v3.both_sexes.csv
High light scatter reticulocyte count	Blood assays	4.38767	0.0259026	1.14571e-05	0.000231899	Brain Putamen basal ganglia	30300_irnt	ENSG00000064012	CASP8	0.0787481	0.0779482	0.000226956	0.000932665	21	21	21	Lab/Continuous	30300_irnt.gwas.imputed_v3.both_sexes.csv
Neutrophill percentage	Blood assays	4.38563	0.0590204	1.15652e-05	0.000233942	Brain Cortex	30200_irnt	ENSG00000015475	BID	0.0158755	0.212006	3.74967e-12	3.90498e-11	3	4	4	Lab/Continuous	30200_irnt.gwas.imputed_v3.both_sexes.csv
Neutrophill count	Blood assays	4.38451	0.101649	1.1625e-05	0.000234863	Breast Mammary Tissue	30140_irnt	ENSG00000015475	BID	0.00535586	0.0312744	0.000406282	0.000993233	4	4	4	Lab/Continuous	30140_irnt.gwas.imputed_v3.both_sexes.csv
Red blood cell (erythrocyte) distribution width	Blood assays	4.38459	0.0154877	1.16202e-05	0.000234863	Artery Coronary	30070_irnt	ENSG00000104518	GSDMD	0.222485	0.252822	4.76741e-15	9.95469e-14	8	9	9	Lab/Continuous	30070_irnt.gwas.imputed_v3.both_sexes.csv
Mean corpuscular haemoglobin	Blood assays	-4.3841	-0.0886718	1.16464e-05	0.000235152	Lung	30050_irnt	ENSG00000104081	BMF	0.00668594	0.0101132	0.0224647	0.0355263	2	2	2	Lab/Continuous	30050_irnt.gwas.imputed_v3.both_sexes.csv
Haemoglobin concentration	Blood assays	4.38366	0.0164954	1.16702e-05	0.000235488	Muscle Skeletal	30020_irnt	ENSG00000132906	CASP9	0.126028	0.117971	5.59172e-21	3.74587e-20	6	6	6	Lab/Continuous	30020_irnt.gwas.imputed_v3.both_sexes.csv
High light scatter reticulocyte percentage	Blood assays	4.38313	0.026153	1.16989e-05	0.000235921	Brain Putamen basal ganglia	30290_irnt	ENSG00000064012	CASP8	0.0787481	0.0779482	0.000226956	0.000932665	21	21	21	Lab/Continuous	30290_irnt.gwas.imputed_v3.both_sexes.csv
Platelet count	Blood assays	-4.38265	-0.0217992	1.17245e-05	0.000236293	Heart Left Ventricle	30080_irnt	ENSG00000176720	BOK	0.110857	0.0920389	1.16399e-09	5.9908e-09	27	28	28	Lab/Continuous	30080_irnt.gwas.imputed_v3.both_sexes.csv
Lymphocyte count	Blood assays	4.38242	0.0650081	1.17367e-05	0.000236395	Brain Amygdala	30120_irnt	ENSG00000171791	BCL2	0.0107417	0.039673	0.0236379	0.0841833	11	11	11	Lab/Continuous	30120_irnt.gwas.imputed_v3.both_sexes.csv
Reticulocyte percentage	Blood assays	4.38157	0.0125294	1.17826e-05	0.000237174	Brain Cerebellar Hemisphere	30240_irnt	ENSG00000064012	CASP8	0.364251	0.494007	2.19483e-27	1.24131e-25	10	10	10	Lab/Continuous	30240_irnt.gwas.imputed_v3.both_sexes.csv
Haematocrit percentage	Blood assays	-4.37923	-0.0544209	1.19101e-05	0.000239588	Spleen	30030_irnt	ENSG00000105327	PUMA	0.0118836	0.050225	0.000670728	0.00182967	2	2	2	Lab/Continuous	30030_irnt.gwas.imputed_v3.both_sexes.csv
Haematocrit percentage	Blood assays	-4.3791	-0.0571883	1.19171e-05	0.000239588	Colon Transverse	30030_irnt	ENSG00000105327	PUMA	0.0107605	0.0206221	0.00578463	0.0116135	2	2	2	Lab/Continuous	30030_irnt.gwas.imputed_v3.both_sexes.csv
Monocyte count	Blood assays	4.37802	0.0503771	1.19763e-05	0.00024063	Testis	30130_irnt	ENSG00000150782	IL18	0.0193727	0.0515556	3.91546e-05	0.000106433	4	4	4	Lab/Continuous	30130_irnt.gwas.imputed_v3.both_sexes.csv
Red blood cell (erythrocyte) count	Blood assays	-4.37737	-0.0494029	1.20122e-05	0.000241205	Thyroid	30010_irnt	ENSG00000003402	CFLIP	0.0172161	0.0297953	3.21398e-05	6.3695e-05	4	4	4	Lab/Continuous	30010_irnt.gwas.imputed_v3.both_sexes.csv
Haematocrit percentage	Blood assays	4.37653	0.0119289	1.20582e-05	0.000241981	Esophagus Gastroesophageal Junction	30030_irnt	ENSG00000132906	CASP9	0.254074	0.238447	3.54532e-21	4.70265e-20	16	17	17	Lab/Continuous	30030_irnt.gwas.imputed_v3.both_sexes.csv
Platelet count	Blood assays	4.37539	0.0279917	1.21215e-05	0.000243102	Esophagus Gastroesophageal Junction	30080_irnt	ENSG00000064012	CASP8	0.0792721	0.0870328	4.73831e-08	1.98135e-07	12	12	12	Lab/Continuous	30080_irnt.gwas.imputed_v3.both_sexes.csv
Haemoglobin concentration	Blood assays	-4.37451	-0.0443985	1.21707e-05	0.00024394	Brain Hippocampus	30020_irnt	ENSG00000129465	RIPK3	0.0234287	0.0303776	0.0251582	0.0705633	2	2	2	Lab/Continuous	30020_irnt.gwas.imputed_v3.both_sexes.csv
Platelet count	Blood assays	-4.37423	-0.0638325	1.2186e-05	0.000244041	Stomach	30080_irnt	ENSG00000129473	BCLW	0.0125391	0.0247454	0.00453591	0.0106301	6	6	6	Lab/Continuous	30080_irnt.gwas.imputed_v3.both_sexes.csv
Platelet crit	Blood assays	-4.37415	-0.0410373	1.21905e-05	0.000244041	Artery Tibial	30090_irnt	ENSG00000129473	BCLW	0.0272514	0.083319	1.13919e-12	4.19082e-12	18	18	18	Lab/Continuous	30090_irnt.gwas.imputed_v3.both_sexes.csv
Haemoglobin concentration	Blood assays	4.37214	0.0157022	1.23032e-05	0.000246146	Artery Aorta	30020_irnt	ENSG00000132906	CASP9	0.13827	0.0938688	7.44248e-10	3.04433e-09	7	7	7	Lab/Continuous	30020_irnt.gwas.imputed_v3.both_sexes.csv
Monocyte percentage	Blood assays	4.37129	0.0662794	1.23513e-05	0.000246959	Pancreas	30190_irnt	ENSG00000002330	BAD	0.010588	0.0183555	0.0179181	0.0349115	5	5	5	Lab/Continuous	30190_irnt.gwas.imputed_v3.both_sexes.csv
High light scatter reticulocyte percentage	Blood assays	4.37059	0.0235581	1.23913e-05	0.000247607	Brain Hippocampus	30290_irnt	ENSG00000064012	CASP8	0.10107	0.101647	2.99759e-05	0.000189171	9	9	9	Lab/Continuous	30290_irnt.gwas.imputed_v3.both_sexes.csv
Mean platelet (thrombocyte) volume	Blood assays	4.37015	0.0256008	1.2416e-05	0.00024795	Vagina	30100_irnt	ENSG00000151414	NEK7	0.0786252	0.0415702	0.0153079	0.055759	19	19	19	Lab/Continuous	30100_irnt.gwas.imputed_v3.both_sexes.csv
Haematocrit percentage	Blood assays	-4.36444	-0.0321533	1.27449e-05	0.000254364	Brain Frontal Cortex BA9	30030_irnt	ENSG00000129465	RIPK3	0.046446	0.131082	8.51252e-07	5.5921e-06	11	11	11	Lab/Continuous	30030_irnt.gwas.imputed_v3.both_sexes.csv
Haemoglobin concentration	Blood assays	4.36187	0.0134267	1.28953e-05	0.000257211	Ovary	30020_irnt	ENSG00000132906	CASP9	0.189476	0.269111	6.89478e-13	1.55726e-11	10	10	10	Lab/Continuous	30020_irnt.gwas.imputed_v3.both_sexes.csv
Haemoglobin concentration	Blood assays	4.35195	0.0140436	1.34934e-05	0.000268977	Heart Left Ventricle	30020_irnt	ENSG00000132906	CASP9	0.171596	0.283872	1.09238e-29	2.49798e-28	18	18	18	Lab/Continuous	30020_irnt.gwas.imputed_v3.both_sexes.csv
Mean platelet (thrombocyte) volume	Blood assays	4.35058	0.0464281	1.35776e-05	0.000270492	Heart Atrial Appendage	30100_irnt	ENSG00000002330	BAD	0.0240585	0.0364096	0.000213947	0.000528052	4	4	4	Lab/Continuous	30100_irnt.gwas.imputed_v3.both_sexes.csv
Mean platelet (thrombocyte) volume	Blood assays	-4.34933	-0.329864	1.36554e-05	0.000271877	Adrenal Gland	30100_irnt	ENSG00000100290	BIK	0.000539124	0.0519708	0.000452491	0.00145016	3	3	3	Lab/Continuous	30100_irnt.gwas.imputed_v3.both_sexes.csv
Mean platelet (thrombocyte) volume	Blood assays	-4.34875	-0.0573475	1.36919e-05	0.000272438	Thyroid	30100_irnt	ENSG00000003402	CFLIP	0.0172161	0.0297953	3.21398e-05	6.3695e-05	4	4	4	Lab/Continuous	30100_irnt.gwas.imputed_v3.both_sexes.csv
Neutrophill count	Blood assays	-4.34629	-0.0351027	1.38459e-05	0.000275335	Nerve Tibial	30140_irnt	ENSG00000129473	BCLW	0.0418287	0.104656	1.99659e-14	7.55584e-14	7	7	7	Lab/Continuous	30140_irnt.gwas.imputed_v3.both_sexes.csv
White blood cell (leukocyte) count	Blood assays	4.3458	0.0462481	1.38771e-05	0.00027579	Colon Transverse	30000_irnt	ENSG00000015475	BID	0.0262728	0.0132545	0.027218	0.047318	11	12	12	Lab/Continuous	30000_irnt.gwas.imputed_v3.both_sexes.csv
Haematocrit percentage	Blood assays	-4.34285	-0.0665408	1.40644e-05	0.000279175	Prostate	30030_irnt	ENSG00000105327	PUMA	0.00779547	0.0181756	0.0452867	0.0943516	2	2	2	Lab/Continuous	30030_irnt.gwas.imputed_v3.both_sexes.csv
Reticulocyte count	Blood assays	4.34289	0.0170781	1.40624e-05	0.000279175	Pituitary	30250_irnt	ENSG00000064012	CASP8	0.185282	0.260427	4.05819e-17	6.82584e-16	7	7	7	Lab/Continuous	30250_irnt.gwas.imputed_v3.both_sexes.csv
Lymphocyte count	Blood assays	-4.34227	-0.13241	1.41018e-05	0.000279747	Breast Mammary Tissue	30120_irnt	ENSG00000129473	BCLW	0.00281515	0.0150031	0.0147301	0.0266965	4	4	4	Lab/Continuous	30120_irnt.gwas.imputed_v3.both_sexes.csv
Red blood cell (erythrocyte) count	Blood assays	-4.33839	-0.0440689	1.43528e-05	0.000284556	Stomach	30010_irnt	ENSG00000105327	PUMA	0.0192942	0.0296323	0.00187216	0.00480684	11	11	11	Lab/Continuous	30010_irnt.gwas.imputed_v3.both_sexes.csv
Haematocrit percentage	Blood assays	-4.33815	-0.0328653	1.43688e-05	0.000284702	Brain Nucleus accumbens basal ganglia	30030_irnt	ENSG00000129465	RIPK3	0.0440788	0.0861726	2.23467e-05	0.000104097	6	6	6	Lab/Continuous	30030_irnt.gwas.imputed_v3.both_sexes.csv
Platelet count	Blood assays	4.33766	0.280187	1.44006e-05	0.000285159	Skin Not Sun Exposed Suprapubic	30080_irnt	ENSG00000153094	BIM	0.000554523	0.0276813	0.000144472	0.000298062	2	2	2	Lab/Continuous	30080_irnt.gwas.imputed_v3.both_sexes.csv
Mean reticulocyte volume	Blood assays	4.33695	0.0262654	1.44475e-05	0.000285915	Brain Caudate basal ganglia	30260_irnt	ENSG00000064012	CASP8	0.0800749	0.0760329	9.96191e-05	0.000393167	19	19	19	Lab/Continuous	30260_irnt.gwas.imputed_v3.both_sexes.csv
Neutrophill percentage	Blood assays	4.33665	0.100491	1.44673e-05	0.000286135	Breast Mammary Tissue	30200_irnt	ENSG00000015475	BID	0.00535586	0.0312744	0.000406282	0.000993233	4	4	4	Lab/Continuous	30200_irnt.gwas.imputed_v3.both_sexes.csv
Lymphocyte count	Blood assays	-4.33636	-0.032673	1.44859e-05	0.000286332	Skin Sun Exposed Lower leg	30120_irnt	ENSG00000003400	CASP10	0.05586	0.145342	2.29946e-22	1.48539e-21	26	26	26	Lab/Continuous	30120_irnt.gwas.imputed_v3.both_sexes.csv
Reticulocyte count	Blood assays	-4.33205	-0.0447793	1.47729e-05	0.000291829	Adipose Subcutaneous	30250_irnt	ENSG00000129473	BCLW	0.0256774	0.0370099	3.00001e-06	6.99809e-06	20	20	20	Lab/Continuous	30250_irnt.gwas.imputed_v3.both_sexes.csv
Neutrophill percentage	Blood assays	4.32879	0.0380719	1.49932e-05	0.000296004	Pituitary	30200_irnt	ENSG00000015475	BID	0.0362103	0.129777	1.13354e-08	8.03683e-08	5	6	6	Lab/Continuous	30200_irnt.gwas.imputed_v3.both_sexes.csv
Haemoglobin concentration	Blood assays	4.32543	0.0146151	1.52237e-05	0.000300374	Stomach	30020_irnt	ENSG00000132906	CASP9	0.155759	0.285359	2.65994e-25	6.98047e-24	7	7	7	Lab/Continuous	30020_irnt.gwas.imputed_v3.both_sexes.csv
Haemoglobin concentration	Blood assays	4.3251	0.0146436	1.52464e-05	0.000300641	Artery Tibial	30020_irnt	ENSG00000132906	CASP9	0.156487	0.138345	1.33765e-20	7.83775e-20	7	7	7	Lab/Continuous	30020_irnt.gwas.imputed_v3.both_sexes.csv
Mean reticulocyte volume	Blood assays	4.32231	0.0175329	1.54402e-05	0.00030428	Skin Not Sun Exposed Suprapubic	30260_irnt	ENSG00000003400	CASP10	0.17698	0.228049	8.28774e-31	9.96434e-30	25	25	25	Lab/Continuous	30260_irnt.gwas.imputed_v3.both_sexes.csv
Haemoglobin concentration	Blood assays	-4.3214	-0.0402094	1.55042e-05	0.000305145	Brain Anterior cingulate cortex BA24	30020_irnt	ENSG00000015475	BID	0.0202148	0.138348	3.50587e-06	2.76239e-05	3	4	4	Lab/Continuous	30020_irnt.gwas.imputed_v3.both_sexes.csv
Red blood cell (erythrocyte) count	Blood assays	-4.32129	-0.0160421	1.55119e-05	0.000305145	Testis	30010_irnt	ENSG00000132906	CASP9	0.152438	0.132956	1.46351e-11	7.65684e-11	26	26	26	Lab/Continuous	30010_irnt.gwas.imputed_v3.both_sexes.csv
Haemoglobin concentration	Blood assays	4.32154	0.0150841	1.5494e-05	0.000305145	Adipose Subcutaneous	30020_irnt	ENSG00000132906	CASP9	0.146165	0.188837	3.68147e-28	3.40718e-27	13	13	13	Lab/Continuous	30020_irnt.gwas.imputed_v3.both_sexes.csv
Platelet crit	Blood assays	4.32089	0.0874132	1.55403e-05	0.00030552	Heart Atrial Appendage	30090_irnt	ENSG00000153094	BIM	0.00522702	0.0180737	0.00943095	0.0171823	11	11	11	Lab/Continuous	30090_irnt.gwas.imputed_v3.both_sexes.csv
Platelet crit	Blood assays	4.32018	0.0269147	1.55905e-05	0.000306325	Whole Blood	30090_irnt	ENSG00000143384	MCL1	0.070971	0.0538618	1.20741e-09	3.97121e-09	24	26	26	Lab/Continuous	30090_irnt.gwas.imputed_v3.both_sexes.csv
Monocyte count	Blood assays	4.31808	0.0594071	1.57395e-05	0.000309067	Esophagus Gastroesophageal Junction	30130_irnt	ENSG00000150782	IL18	0.0135526	0.0448533	0.000105861	0.00028306	4	4	4	Lab/Continuous	30130_irnt.gwas.imputed_v3.both_sexes.csv
Red blood cell (erythrocyte) count	Blood assays	4.31751	0.0169615	1.57799e-05	0.000309676	Breast Mammary Tissue	30010_irnt	ENSG00000132906	CASP9	0.133903	0.201669	4.75776e-21	6.49871e-20	14	16	16	Lab/Continuous	30010_irnt.gwas.imputed_v3.both_sexes.csv
Neutrophill percentage	Blood assays	4.31654	0.0863998	1.58495e-05	0.000310857	Esophagus Mucosa	30200_irnt	ENSG00000153094	BIM	0.00660386	0.0190151	0.00206195	0.00358465	5	5	5	Lab/Continuous	30200_irnt.gwas.imputed_v3.both_sexes.csv
Mean platelet (thrombocyte) volume	Blood assays	4.3155	0.064419	1.59245e-05	0.000312142	Stomach	30100_irnt	ENSG00000129473	BCLW	0.0125391	0.0247454	0.00453591	0.0106301	6	6	6	Lab/Continuous	30100_irnt.gwas.imputed_v3.both_sexes.csv
Monocyte count	Blood assays	-4.31468	-2.67977	1.59832e-05	0.000313105	Cells EBV-transformed lymphocytes	30130_irnt	ENSG00000104081	BMF	6.40596e-06	0.0395361	0.0157634	0.048414	1	1	1	Lab/Continuous	30130_irnt.gwas.imputed_v3.both_sexes.csv
Mean reticulocyte volume	Blood assays	4.31233	0.0263526	1.61543e-05	0.000316268	Brain Putamen basal ganglia	30260_irnt	ENSG00000064012	CASP8	0.0787481	0.0779482	0.000226956	0.000932665	21	21	21	Lab/Continuous	30260_irnt.gwas.imputed_v3.both_sexes.csv
Haematocrit percentage	Blood assays	-4.30949	-0.0344671	1.63632e-05	0.000320167	Brain Putamen basal ganglia	30030_irnt	ENSG00000129465	RIPK3	0.0394844	0.0769139	0.000250846	0.00102031	6	6	6	Lab/Continuous	30030_irnt.gwas.imputed_v3.both_sexes.csv
White blood cell (leukocyte) count	Blood assays	4.30817	0.0376382	1.64612e-05	0.000321894	Brain Hippocampus	30000_irnt	ENSG00000104081	BMF	0.0376118	0.0242149	0.045951	0.118372	19	19	19	Lab/Continuous	30000_irnt.gwas.imputed_v3.both_sexes.csv
Haematocrit percentage	Blood assays	-4.30773	-0.0727293	1.6494e-05	0.000322343	Ovary	30030_irnt	ENSG00000105327	PUMA	0.00640844	0.0438282	0.00662243	0.0212949	2	2	2	Lab/Continuous	30030_irnt.gwas.imputed_v3.both_sexes.csv
Platelet count	Blood assays	-4.30685	-0.0473901	1.65599e-05	0.000323439	Brain Cortex	30080_irnt	ENSG00000129473	BCLW	0.0210913	0.067721	0.000164355	0.000580816	2	2	2	Lab/Continuous	30080_irnt.gwas.imputed_v3.both_sexes.csv
Haemoglobin concentration	Blood assays	-4.30265	-0.0793292	1.68771e-05	0.000329439	Breast Mammary Tissue	30020_irnt	ENSG00000015475	BID	0.00535586	0.0312744	0.000406282	0.000993233	4	4	4	Lab/Continuous	30020_irnt.gwas.imputed_v3.both_sexes.csv
Mean platelet (thrombocyte) volume	Blood assays	-4.2981	-0.0171503	1.72269e-05	0.000336068	Pituitary	30100_irnt	ENSG00000064012	CASP8	0.185282	0.260427	4.05819e-17	6.82584e-16	7	7	7	Lab/Continuous	30100_irnt.gwas.imputed_v3.both_sexes.csv
Haematocrit percentage	Blood assays	-4.29794	-0.0452787	1.72395e-05	0.000336114	Adipose Visceral Omentum	30030_irnt	ENSG00000105327	PUMA	0.0165847	0.0131885	0.0128229	0.0214659	8	8	8	Lab/Continuous	30030_irnt.gwas.imputed_v3.both_sexes.csv
Red blood cell (erythrocyte) count	Blood assays	4.29743	0.119634	1.7279e-05	0.000336686	Esophagus Muscularis	30010_irnt	ENSG00000103490	ASC	0.00254865	0.0191626	0.00277661	0.0048374	11	11	11	Lab/Continuous	30010_irnt.gwas.imputed_v3.both_sexes.csv
Haematocrit percentage	Blood assays	-4.29623	-0.149789	1.73731e-05	0.000336722	Brain Cortex	30030_irnt	ENSG00000105327	PUMA	0.00150197	0.0814973	3.33797e-05	0.000134306	1	1	1	Lab/Continuous	30030_irnt.gwas.imputed_v3.both_sexes.csv
Haematocrit percentage	Blood assays	-4.29623	-0.318175	1.73731e-05	0.000336722	Brain Putamen basal ganglia	30030_irnt	ENSG00000105327	PUMA	0.000332883	0.0240544	0.0434347	0.0990335	1	1	1	Lab/Continuous	30030_irnt.gwas.imputed_v3.both_sexes.csv
Haematocrit percentage	Blood assays	-4.29623	-0.105167	1.73731e-05	0.000336722	Esophagus Muscularis	30030_irnt	ENSG00000105327	PUMA	0.00304696	0.0163134	0.00581363	0.00966278	1	1	1	Lab/Continuous	30030_irnt.gwas.imputed_v3.both_sexes.csv
Haematocrit percentage	Blood assays	-4.29623	-0.172617	1.73731e-05	0.000336722	Artery Aorta	30030_irnt	ENSG00000105327	PUMA	0.00113098	0.0149938	0.0159464	0.0260254	1	1	1	Lab/Continuous	30030_irnt.gwas.imputed_v3.both_sexes.csv
Haematocrit percentage	Blood assays	-4.29623	-0.0815388	1.73731e-05	0.000336722	Nerve Tibial	30030_irnt	ENSG00000105327	PUMA	0.00506868	0.0399108	3.41831e-06	7.27653e-06	1	1	1	Lab/Continuous	30030_irnt.gwas.imputed_v3.both_sexes.csv
Haematocrit percentage	Blood assays	-4.29623	-0.0693984	1.73731e-05	0.000336722	Brain Spinal cord cervical c-1	30030_irnt	ENSG00000105327	PUMA	0.00699722	0.0526653	0.00973983	0.0339966	1	1	1	Lab/Continuous	30030_irnt.gwas.imputed_v3.both_sexes.csv
Haematocrit percentage	Blood assays	-4.29623	-0.105073	1.73731e-05	0.000336722	Breast Mammary Tissue	30030_irnt	ENSG00000105327	PUMA	0.00305241	0.0196956	0.00514546	0.0102818	1	1	1	Lab/Continuous	30030_irnt.gwas.imputed_v3.both_sexes.csv
Haematocrit percentage	Blood assays	-4.29623	-0.180595	1.73731e-05	0.000336722	Brain Cerebellar Hemisphere	30030_irnt	ENSG00000105327	PUMA	0.00103327	0.0519651	0.00241297	0.00628561	1	1	1	Lab/Continuous	30030_irnt.gwas.imputed_v3.both_sexes.csv
Haematocrit percentage	Blood assays	-4.29623	-0.235015	1.73731e-05	0.000336722	Artery Coronary	30030_irnt	ENSG00000105327	PUMA	0.000610145	0.0257691	0.0190649	0.0435563	1	1	1	Lab/Continuous	30030_irnt.gwas.imputed_v3.both_sexes.csv
High light scatter reticulocyte percentage	Blood assays	-4.29533	-0.045101	1.74433e-05	0.000337885	Cells Cultured fibroblasts	30290_irnt	ENSG00000129473	BCLW	0.0241755	0.0354904	3.08755e-05	6.32645e-05	21	21	21	Lab/Continuous	30290_irnt.gwas.imputed_v3.both_sexes.csv
Reticulocyte percentage	Blood assays	4.29328	0.0222073	1.76051e-05	0.000340817	Brain Hypothalamus	30240_irnt	ENSG00000064012	CASP8	0.110089	0.0901615	6.93972e-05	0.000403203	8	8	8	Lab/Continuous	30240_irnt.gwas.imputed_v3.both_sexes.csv
Platelet distribution width	Blood assays	4.292	0.0098576	1.77068e-05	0.000342584	Skin Not Sun Exposed Suprapubic	30110_irnt	ENSG00000030110	BAK	0.55598	0.582486	9.66695e-100	1.5092e-97	32	32	32	Lab/Continuous	30110_irnt.gwas.imputed_v3.both_sexes.csv
Mean corpuscular haemoglobin	Blood assays	4.28963	0.424183	1.7897e-05	0.000346061	Stomach	30050_irnt	ENSG00000103490	ASC	0.00028412	0.0163806	0.0212034	0.0418715	1	1	1	Lab/Continuous	30050_irnt.gwas.imputed_v3.both_sexes.csv
Monocyte count	Blood assays	4.28929	0.0688309	1.79243e-05	0.000346386	Uterus	30130_irnt	ENSG00000150782	IL18	0.00998077	0.0355483	0.0323694	0.101223	4	4	4	Lab/Continuous	30130_irnt.gwas.imputed_v3.both_sexes.csv
Lymphocyte percentage	Blood assays	-4.28586	-0.0357587	1.82035e-05	0.000351574	Artery Coronary	30180_irnt	ENSG00000140379	A1	0.0377255	0.0930891	5.7531e-06	3.27806e-05	5	5	5	Lab/Continuous	30180_irnt.gwas.imputed_v3.both_sexes.csv
Haematocrit percentage	Blood assays	-4.28544	-0.0509319	1.82376e-05	0.000352025	Brain Amygdala	30030_irnt	ENSG00000105327	PUMA	0.0129967	0.03948	0.0239869	0.0851627	3	3	3	Lab/Continuous	30030_irnt.gwas.imputed_v3.both_sexes.csv
Haematocrit percentage	Blood assays	4.28459	0.0311339	1.83078e-05	0.000353174	Esophagus Mucosa	30030_irnt	ENSG00000002330	BAD	0.041138	0.0625092	1.60708e-08	4.97731e-08	21	22	22	Lab/Continuous	30030_irnt.gwas.imputed_v3.both_sexes.csv
Haematocrit percentage	Blood assays	-4.2831	-0.0327485	1.84308e-05	0.000355338	Brain Cortex	30030_irnt	ENSG00000129465	RIPK3	0.0433449	0.124409	2.13804e-07	1.22245e-06	5	5	5	Lab/Continuous	30030_irnt.gwas.imputed_v3.both_sexes.csv
Haematocrit percentage	Blood assays	-4.28065	-0.0352976	1.86348e-05	0.00035906	Lung	30030_irnt	ENSG00000129465	RIPK3	0.0373163	0.0944384	1.00189e-12	5.11115e-12	3	3	3	Lab/Continuous	30030_irnt.gwas.imputed_v3.both_sexes.csv
Haematocrit percentage	Blood assays	-4.28007	-0.0361482	1.86838e-05	0.000359794	Nerve Tibial	30030_irnt	ENSG00000129465	RIPK3	0.0355803	0.101239	5.56697e-14	2.05377e-13	3	3	3	Lab/Continuous	30030_irnt.gwas.imputed_v3.both_sexes.csv
Mean platelet (thrombocyte) volume	Blood assays	4.27951	0.0271528	1.87309e-05	0.00036049	Pancreas	30100_irnt	ENSG00000003400	CASP10	0.0694706	0.0691276	3.23943e-06	1.21434e-05	13	13	13	Lab/Continuous	30100_irnt.gwas.imputed_v3.both_sexes.csv
Lymphocyte count	Blood assays	-4.27841	-0.0503751	1.88236e-05	0.000362063	Stomach	30120_irnt	ENSG00000105327	PUMA	0.0192942	0.0296323	0.00187216	0.00480684	11	11	11	Lab/Continuous	30120_irnt.gwas.imputed_v3.both_sexes.csv
Haematocrit percentage	Blood assays	-4.27815	-0.0461886	1.88455e-05	0.000362272	Uterus	30030_irnt	ENSG00000129465	RIPK3	0.0217757	0.130458	2.6079e-05	0.000244756	2	2	2	Lab/Continuous	30030_irnt.gwas.imputed_v3.both_sexes.csv
Red blood cell (erythrocyte) count	Blood assays	-4.27784	-0.0338506	1.88717e-05	0.000362563	Brain Substantia nigra	30010_irnt	ENSG00000015475	BID	0.0348056	0.121872	0.000140781	0.00111047	7	7	7	Lab/Continuous	30010_irnt.gwas.imputed_v3.both_sexes.csv
Platelet count	Blood assays	4.27758	0.0982667	1.88934e-05	0.000362769	Esophagus Mucosa	30080_irnt	ENSG00000143384	MCL1	0.00565399	0.0227952	0.000733368	0.00136119	13	13	13	Lab/Continuous	30080_irnt.gwas.imputed_v3.both_sexes.csv
Red blood cell (erythrocyte) count	Blood assays	-4.27581	-0.0406103	1.90445e-05	0.000365456	Skin Not Sun Exposed Suprapubic	30010_irnt	ENSG00000015475	BID	0.0242979	0.0398558	4.77442e-06	1.16998e-05	13	13	13	Lab/Continuous	30010_irnt.gwas.imputed_v3.both_sexes.csv
Haematocrit percentage	Blood assays	-4.27543	-0.0505332	1.90772e-05	0.000365871	Vagina	30030_irnt	ENSG00000129465	RIPK3	0.0181623	0.0381934	0.0202113	0.0696202	2	2	2	Lab/Continuous	30030_irnt.gwas.imputed_v3.both_sexes.csv
High light scatter reticulocyte percentage	Blood assays	4.27497	0.289319	1.91164e-05	0.000366195	Skin Not Sun Exposed Suprapubic	30290_irnt	ENSG00000153094	BIM	0.000554523	0.0276813	0.000144472	0.000298062	2	2	2	Lab/Continuous	30290_irnt.gwas.imputed_v3.both_sexes.csv
Haematocrit percentage	Blood assays	-4.27504	-0.0648812	1.91105e-05	0.000366195	Brain Spinal cord cervical c-1	30030_irnt	ENSG00000129465	RIPK3	0.0110153	0.0656064	0.00379234	0.0155263	2	2	2	Lab/Continuous	30030_irnt.gwas.imputed_v3.both_sexes.csv
High light scatter reticulocyte percentage	Blood assays	4.27473	0.0241613	1.91373e-05	0.000366383	Brain Nucleus accumbens basal ganglia	30290_irnt	ENSG00000064012	CASP8	0.0917321	0.0576053	0.000580737	0.00200297	4	4	4	Lab/Continuous	30290_irnt.gwas.imputed_v3.both_sexes.csv
White blood cell (leukocyte) count	Blood assays	-4.27456	-0.0248525	1.91512e-05	0.000366434	Brain Caudate basal ganglia	30000_irnt	ENSG00000064012	CASP8	0.0800749	0.0760329	9.96191e-05	0.000393167	19	19	19	Lab/Continuous	30000_irnt.gwas.imputed_v3.both_sexes.csv
Haematocrit percentage	Blood assays	-4.27433	-0.051488	1.91714e-05	0.000366609	Artery Coronary	30030_irnt	ENSG00000129465	RIPK3	0.0174845	0.0543202	0.000606195	0.00213649	2	2	2	Lab/Continuous	30030_irnt.gwas.imputed_v3.both_sexes.csv
Haematocrit percentage	Blood assays	-4.27401	-0.0635012	1.91985e-05	0.000366913	Prostate	30030_irnt	ENSG00000129465	RIPK3	0.0114929	0.0560181	0.000386505	0.00148011	2	2	2	Lab/Continuous	30030_irnt.gwas.imputed_v3.both_sexes.csv
Haematocrit percentage	Blood assays	-4.27353	-0.071733	1.92399e-05	0.000367491	Brain Anterior cingulate cortex BA24	30030_irnt	ENSG00000129465	RIPK3	0.00900414	0.0670924	0.00153539	0.00651982	2	2	2	Lab/Continuous	30030_irnt.gwas.imputed_v3.both_sexes.csv
Red blood cell (erythrocyte) count	Blood assays	4.27264	0.0744831	1.93169e-05	0.000368747	Lung	30010_irnt	ENSG00000104081	BMF	0.00668594	0.0101132	0.0224647	0.0355263	2	2	2	Lab/Continuous	30010_irnt.gwas.imputed_v3.both_sexes.csv
Mean corpuscular haemoglobin	Blood assays	4.26931	0.0756257	1.96077e-05	0.000374081	Adrenal Gland	30050_irnt	ENSG00000153094	BIM	0.00927358	0.0358844	0.00370406	0.00957624	9	9	9	Lab/Continuous	30050_irnt.gwas.imputed_v3.both_sexes.csv
Haemoglobin concentration	Blood assays	4.26886	0.0139525	1.96475e-05	0.000374623	Lung	30020_irnt	ENSG00000132906	CASP9	0.166724	0.200487	9.27049e-27	1.11637e-25	16	16	16	Lab/Continuous	30020_irnt.gwas.imputed_v3.both_sexes.csv
Mean platelet (thrombocyte) volume	Blood assays	4.26458	0.0445991	2.00277e-05	0.000381651	Cells Cultured fibroblasts	30100_irnt	ENSG00000129473	BCLW	0.0241755	0.0354904	3.08755e-05	6.32645e-05	21	21	21	Lab/Continuous	30100_irnt.gwas.imputed_v3.both_sexes.csv
Red blood cell (erythrocyte) count	Blood assays	-4.26438	-0.0180014	2.00462e-05	0.000381783	Kidney Cortex	30010_irnt	ENSG00000064012	CASP8	0.119885	0.0792115	0.015859	0.087014	9	9	9	Lab/Continuous	30010_irnt.gwas.imputed_v3.both_sexes.csv
Haemoglobin concentration	Blood assays	-4.26259	-0.0458993	2.02075e-05	0.00038441	Esophagus Gastroesophageal Junction	30020_irnt	ENSG00000105327	PUMA	0.0149982	0.0286556	0.0020304	0.00437184	6	6	6	Lab/Continuous	30020_irnt.gwas.imputed_v3.both_sexes.csv
Haematocrit percentage	Blood assays	-4.2626	-0.0393803	2.02064e-05	0.00038441	Small Intestine Terminal Ileum	30030_irnt	ENSG00000129465	RIPK3	0.0297619	0.0318962	0.0183817	0.0490613	3	3	3	Lab/Continuous	30030_irnt.gwas.imputed_v3.both_sexes.csv
Haemoglobin concentration	Blood assays	-4.26033	-0.0347253	2.0413e-05	0.000388094	Brain Putamen basal ganglia	30020_irnt	ENSG00000015475	BID	0.0265698	0.198394	1.15564e-09	1.2513e-08	3	5	5	Lab/Continuous	30020_irnt.gwas.imputed_v3.both_sexes.csv
Red blood cell (erythrocyte) count	Blood assays	4.2599	0.061253	2.04519e-05	0.00038861	Skin Sun Exposed Lower leg	30010_irnt	ENSG00000103490	ASC	0.00989665	0.0224492	0.000216773	0.000402373	2	2	2	Lab/Continuous	30010_irnt.gwas.imputed_v3.both_sexes.csv
High light scatter reticulocyte percentage	Blood assays	4.25976	0.0170434	2.0465e-05	0.000388633	Pituitary	30290_irnt	ENSG00000064012	CASP8	0.185282	0.260427	4.05819e-17	6.82584e-16	7	7	7	Lab/Continuous	30290_irnt.gwas.imputed_v3.both_sexes.csv
Haematocrit percentage	Blood assays	-4.25951	-0.0304925	2.04875e-05	0.000388837	Artery Tibial	30030_irnt	ENSG00000129465	RIPK3	0.0491231	0.0580495	3.70025e-09	1.05809e-08	3	3	3	Lab/Continuous	30030_irnt.gwas.imputed_v3.both_sexes.csv
Mean platelet (thrombocyte) volume	Blood assays	4.25899	0.0522568	2.05355e-05	0.000389523	Skin Not Sun Exposed Suprapubic	30100_irnt	ENSG00000129473	BCLW	0.0181815	0.0298361	7.89043e-05	0.000168643	12	12	12	Lab/Continuous	30100_irnt.gwas.imputed_v3.both_sexes.csv
Mean corpuscular haemoglobin	Blood assays	4.25711	0.0548776	2.07082e-05	0.000392572	Heart Left Ventricle	30050_irnt	ENSG00000171791	BCL2	0.0177912	0.0842096	6.31224e-09	3.00576e-08	7	7	7	Lab/Continuous	30050_irnt.gwas.imputed_v3.both_sexes.csv
White blood cell (leukocyte) count	Blood assays	4.25629	0.0460691	2.0785e-05	0.000393639	Pancreas	30000_irnt	ENSG00000015475	BID	0.0253336	0.0284745	0.00311547	0.00712393	12	13	13	Lab/Continuous	30000_irnt.gwas.imputed_v3.both_sexes.csv
Mean platelet (thrombocyte) volume	Blood assays	4.25625	0.0345796	2.07884e-05	0.000393639	Lung	30100_irnt	ENSG00000176720	BOK	0.0443921	0.05827	2.90653e-08	1.01223e-07	15	15	15	Lab/Continuous	30100_irnt.gwas.imputed_v3.both_sexes.csv
Monocyte count	Blood assays	4.2556	0.0295093	2.08486e-05	0.000394552	Skin Not Sun Exposed Suprapubic	30130_irnt	ENSG00000100290	BIK	0.0591562	0.0818147	3.42769e-11	1.31742e-10	22	22	22	Lab/Continuous	30130_irnt.gwas.imputed_v3.both_sexes.csv
Reticulocyte percentage	Blood assays	-4.25466	-0.0390175	2.0937e-05	0.000395997	Heart Atrial Appendage	30240_irnt	ENSG00000129473	BCLW	0.0332212	0.0309434	0.000654483	0.00148168	17	17	17	Lab/Continuous	30240_irnt.gwas.imputed_v3.both_sexes.csv
High light scatter reticulocyte percentage	Blood assays	4.25347	0.0121466	2.10485e-05	0.000397878	Brain Cerebellar Hemisphere	30290_irnt	ENSG00000064012	CASP8	0.364251	0.494007	2.19483e-27	1.24131e-25	10	10	10	Lab/Continuous	30290_irnt.gwas.imputed_v3.both_sexes.csv
Reticulocyte percentage	Blood assays	4.25112	0.0248352	2.12704e-05	0.000401609	Adrenal Gland	30240_irnt	ENSG00000104081	BMF	0.0842792	0.0894613	3.35393e-06	1.62811e-05	9	9	9	Lab/Continuous	30240_irnt.gwas.imputed_v3.both_sexes.csv
Haematocrit percentage	Blood assays	-4.2512	-0.0124185	2.12627e-05	0.000401609	Minor Salivary Gland	30030_irnt	ENSG00000129465	RIPK3	0.282533	0.254631	1.1272e-10	2.49822e-09	20	20	20	Lab/Continuous	30030_irnt.gwas.imputed_v3.both_sexes.csv
Platelet count	Blood assays	4.24836	0.0897858	2.1534e-05	0.000406354	Brain Spinal cord cervical c-1	30080_irnt	ENSG00000125538	IL1B	0.00638952	0.0558736	0.00770471	0.0281544	4	4	4	Lab/Continuous	30080_irnt.gwas.imputed_v3.both_sexes.csv
Monocyte count	Blood assays	-4.24541	-0.0246736	2.18199e-05	0.000411512	Brain Putamen basal ganglia	30130_irnt	ENSG00000064012	CASP8	0.0787481	0.0779482	0.000226956	0.000932665	21	21	21	Lab/Continuous	30130_irnt.gwas.imputed_v3.both_sexes.csv
Reticulocyte percentage	Blood assays	4.23997	0.0111666	2.23554e-05	0.00042137	Brain Cerebellum	30240_irnt	ENSG00000064012	CASP8	0.429233	0.410619	1.47837e-25	3.83118e-24	16	16	16	Lab/Continuous	30240_irnt.gwas.imputed_v3.both_sexes.csv
Haemoglobin concentration	Blood assays	-4.23706	-0.0598953	2.26462e-05	0.000426607	Stomach	30020_irnt	ENSG00000015475	BID	0.00901819	0.0344902	0.000781607	0.00219808	4	4	4	Lab/Continuous	30020_irnt.gwas.imputed_v3.both_sexes.csv
Eosinophill percentage	Blood assays	4.23636	0.150538	2.27172e-05	0.0004277	Esophagus Mucosa	30210_irnt	ENSG00000087088	BAX	0.00216656	0.0107812	0.0206004	0.030709	13	14	14	Lab/Continuous	30210_irnt.gwas.imputed_v3.both_sexes.csv
Haematocrit percentage	Blood assays	-4.23584	-0.102161	2.277e-05	0.000428449	Brain Substantia nigra	30030_irnt	ENSG00000129465	RIPK3	0.00435583	0.0406157	0.0315404	0.106183	1	1	1	Lab/Continuous	30030_irnt.gwas.imputed_v3.both_sexes.csv
Haemoglobin concentration	Blood assays	4.23534	0.0165494	2.28205e-05	0.000429154	Cells EBV-transformed lymphocytes	30020_irnt	ENSG00000100290	BIK	0.113412	0.164349	3.51176e-07	3.77748e-06	7	7	7	Lab/Continuous	30020_irnt.gwas.imputed_v3.both_sexes.csv
Platelet distribution width	Blood assays	4.23425	0.0222504	2.29315e-05	0.000430994	Brain Substantia nigra	30110_irnt	ENSG00000104081	BMF	0.103325	0.157618	1.22361e-05	0.000133525	15	15	15	Lab/Continuous	30110_irnt.gwas.imputed_v3.both_sexes.csv
Monocyte count	Blood assays	4.23341	0.0201709	2.30175e-05	0.000432364	Kidney Cortex	30130_irnt	ENSG00000064012	CASP8	0.119885	0.0792115	0.015859	0.087014	9	9	9	Lab/Continuous	30130_irnt.gwas.imputed_v3.both_sexes.csv
Haematocrit percentage	Blood assays	-4.23215	-0.0436771	2.31472e-05	0.000434552	Adipose Subcutaneous	30030_irnt	ENSG00000105327	PUMA	0.017292	0.0348029	5.98743e-06	1.35447e-05	8	8	8	Lab/Continuous	30030_irnt.gwas.imputed_v3.both_sexes.csv
Monocyte percentage	Blood assays	-4.23177	-0.0362488	2.31855e-05	0.000435023	Brain Hippocampus	30190_irnt	ENSG00000104081	BMF	0.0376118	0.0242149	0.045951	0.118372	19	19	19	Lab/Continuous	30190_irnt.gwas.imputed_v3.both_sexes.csv
Haemoglobin concentration	Blood assays	-4.22852	-0.0265855	2.35232e-05	0.000441107	Brain Amygdala	30020_irnt	ENSG00000015475	BID	0.0452789	0.116992	7.26726e-05	0.000585572	6	6	6	Lab/Continuous	30020_irnt.gwas.imputed_v3.both_sexes.csv
Reticulocyte percentage	Blood assays	4.228	0.0749098	2.35773e-05	0.000441752	Adrenal Gland	30240_irnt	ENSG00000153094	BIM	0.00927358	0.0358844	0.00370406	0.00957624	9	9	9	Lab/Continuous	30240_irnt.gwas.imputed_v3.both_sexes.csv
Red blood cell (erythrocyte) count	Blood assays	-4.22794	-0.0132419	2.35845e-05	0.000441752	Minor Salivary Gland	30010_irnt	ENSG00000129465	RIPK3	0.282533	0.254631	1.1272e-10	2.49822e-09	20	20	20	Lab/Continuous	30010_irnt.gwas.imputed_v3.both_sexes.csv
Haematocrit percentage	Blood assays	-4.22551	-0.0385109	2.38403e-05	0.00044629	Skin Not Sun Exposed Suprapubic	30030_irnt	ENSG00000015475	BID	0.0242979	0.0398558	4.77442e-06	1.16998e-05	13	13	13	Lab/Continuous	30030_irnt.gwas.imputed_v3.both_sexes.csv
Platelet crit	Blood assays	4.22332	0.0267449	2.40728e-05	0.000450386	Esophagus Gastroesophageal Junction	30090_irnt	ENSG00000064012	CASP8	0.0792721	0.0870328	4.73831e-08	1.98135e-07	12	12	12	Lab/Continuous	30090_irnt.gwas.imputed_v3.both_sexes.csv
Reticulocyte count	Blood assays	4.22317	0.0775072	2.40891e-05	0.000450434	Nerve Tibial	30250_irnt	ENSG00000087088	BAX	0.00955962	0.0117026	0.0125386	0.0181826	5	5	5	Lab/Continuous	30250_irnt.gwas.imputed_v3.both_sexes.csv
Haematocrit percentage	Blood assays	-4.22125	-0.0491535	2.42946e-05	0.000454019	Brain Hippocampus	30030_irnt	ENSG00000105327	PUMA	0.0135439	0.0366258	0.0138004	0.0422242	3	3	3	Lab/Continuous	30030_irnt.gwas.imputed_v3.both_sexes.csv
High light scatter reticulocyte count	Blood assays	4.22033	0.0740755	2.4395e-05	0.000455636	Adrenal Gland	30300_irnt	ENSG00000153094	BIM	0.00927358	0.0358844	0.00370406	0.00957624	9	9	9	Lab/Continuous	30300_irnt.gwas.imputed_v3.both_sexes.csv
High light scatter reticulocyte count	Blood assays	4.21762	0.0381808	2.4689e-05	0.000460866	Thyroid	30300_irnt	ENSG00000153094	BIM	0.0347483	0.0218292	0.000382958	0.000680913	11	11	11	Lab/Continuous	30300_irnt.gwas.imputed_v3.both_sexes.csv
Reticulocyte percentage	Blood assays	4.21588	0.0677478	2.48806e-05	0.000464178	Esophagus Muscularis	30240_irnt	ENSG00000171791	BCL2	0.011836	0.0157131	0.00680008	0.0111657	7	7	7	Lab/Continuous	30240_irnt.gwas.imputed_v3.both_sexes.csv
Platelet distribution width	Blood assays	4.21035	0.156991	2.54974e-05	0.000475417	Brain Putamen basal ganglia	30110_irnt	ENSG00000176720	BOK	0.00222676	0.0502035	0.00331098	0.0102712	2	2	2	Lab/Continuous	30110_irnt.gwas.imputed_v3.both_sexes.csv
Haemoglobin concentration	Blood assays	-4.21001	-0.030712	2.55365e-05	0.000475875	Muscle Skeletal	30020_irnt	ENSG00000015475	BID	0.033683	0.0433265	2.3758e-08	7.14628e-08	18	19	19	Lab/Continuous	30020_irnt.gwas.imputed_v3.both_sexes.csv
Reticulocyte percentage	Blood assays	4.20974	0.078735	2.5566e-05	0.000476156	Nerve Tibial	30240_irnt	ENSG00000087088	BAX	0.00955962	0.0117026	0.0125386	0.0181826	5	5	5	Lab/Continuous	30240_irnt.gwas.imputed_v3.both_sexes.csv
High light scatter reticulocyte count	Blood assays	4.20952	0.122323	2.55918e-05	0.000476368	Brain Cortex	30300_irnt	ENSG00000153094	BIM	0.00315844	0.0200766	0.0427087	0.0868949	4	4	4	Lab/Continuous	30300_irnt.gwas.imputed_v3.both_sexes.csv
White blood cell (leukocyte) count	Blood assays	4.20805	0.0387939	2.57588e-05	0.000479204	Thyroid	30000_irnt	ENSG00000015475	BID	0.0354471	0.0473327	1.40793e-07	3.4371e-07	20	21	21	Lab/Continuous	30000_irnt.gwas.imputed_v3.both_sexes.csv
Platelet crit	Blood assays	-4.20408	-0.0452186	2.62149e-05	0.000487414	Colon Sigmoid	30090_irnt	ENSG00000129473	BCLW	0.0208261	0.040149	0.000323633	0.000851107	14	14	14	Lab/Continuous	30090_irnt.gwas.imputed_v3.both_sexes.csv
White blood cell (leukocyte) count	Blood assays	4.20213	0.199122	2.64421e-05	0.000491082	Brain Putamen basal ganglia	30000_irnt	ENSG00000171791	BCL2	0.00103622	0.0667106	0.000672253	0.00248915	1	1	1	Lab/Continuous	30000_irnt.gwas.imputed_v3.both_sexes.csv
White blood cell (leukocyte) count	Blood assays	4.20213	0.0958305	2.64421e-05	0.000491082	Brain Hypothalamus	30000_irnt	ENSG00000171791	BCL2	0.00447386	0.0616444	0.00109618	0.00466278	1	1	1	Lab/Continuous	30000_irnt.gwas.imputed_v3.both_sexes.csv
Reticulocyte percentage	Blood assays	-4.20133	-0.0437367	2.65353e-05	0.000492535	Cells Cultured fibroblasts	30240_irnt	ENSG00000129473	BCLW	0.0241755	0.0354904	3.08755e-05	6.32645e-05	21	21	21	Lab/Continuous	30240_irnt.gwas.imputed_v3.both_sexes.csv
Mean platelet (thrombocyte) volume	Blood assays	4.19942	0.0198718	2.67598e-05	0.000496422	Skin Sun Exposed Lower leg	30100_irnt	ENSG00000135116	HRK	0.136025	0.145301	2.33365e-22	1.507e-21	25	25	25	Lab/Continuous	30100_irnt.gwas.imputed_v3.both_sexes.csv
Haemoglobin concentration	Blood assays	4.19872	0.012437	2.68424e-05	0.000497394	Nerve Tibial	30020_irnt	ENSG00000132906	CASP9	0.204739	0.232735	2.31229e-32	2.07278e-31	14	14	14	Lab/Continuous	30020_irnt.gwas.imputed_v3.both_sexes.csv
Monocyte count	Blood assays	4.19873	0.0228751	2.68421e-05	0.000497394	Skin Not Sun Exposed Suprapubic	30130_irnt	ENSG00000150782	IL18	0.0800824	0.103124	7.25584e-14	3.38067e-13	9	9	9	Lab/Continuous	30130_irnt.gwas.imputed_v3.both_sexes.csv
Monocyte count	Blood assays	4.19459	0.0159217	2.73365e-05	0.000506264	Muscle Skeletal	30130_irnt	ENSG00000104518	GSDMD	0.198109	0.263676	9.41962e-49	1.82204e-47	25	27	27	Lab/Continuous	30130_irnt.gwas.imputed_v3.both_sexes.csv
High light scatter reticulocyte count	Blood assays	-4.19309	-0.0438052	2.75177e-05	0.000509333	Cells Cultured fibroblasts	30300_irnt	ENSG00000129473	BCLW	0.0241755	0.0354904	3.08755e-05	6.32645e-05	21	21	21	Lab/Continuous	30300_irnt.gwas.imputed_v3.both_sexes.csv
Mean corpuscular haemoglobin	Blood assays	4.19117	0.0393386	2.77523e-05	0.000513275	Vagina	30050_irnt	ENSG00000003400	CASP10	0.0346463	0.197963	3.24466e-08	6.69188e-07	6	6	6	Lab/Continuous	30050_irnt.gwas.imputed_v3.both_sexes.csv
Mean platelet (thrombocyte) volume	Blood assays	-4.19109	-0.0335196	2.77619e-05	0.000513275	Prostate	30100_irnt	ENSG00000003400	CASP10	0.0451098	0.0445437	0.00160296	0.00520606	4	4	4	Lab/Continuous	30100_irnt.gwas.imputed_v3.both_sexes.csv
High light scatter reticulocyte count	Blood assays	4.19057	0.0511759	2.78253e-05	0.000514158	Skin Sun Exposed Lower leg	30300_irnt	ENSG00000153094	BIM	0.0175468	0.0357067	2.86216e-06	6.48175e-06	6	6	6	Lab/Continuous	30300_irnt.gwas.imputed_v3.both_sexes.csv
Reticulocyte count	Blood assays	-4.19026	-0.0379965	2.78636e-05	0.000514577	Heart Atrial Appendage	30250_irnt	ENSG00000129473	BCLW	0.0332212	0.0309434	0.000654483	0.00148168	17	17	17	Lab/Continuous	30250_irnt.gwas.imputed_v3.both_sexes.csv
Red blood cell (erythrocyte) distribution width	Blood assays	4.18905	0.0207359	2.8013e-05	0.000517046	Brain Frontal Cortex BA9	30070_irnt	ENSG00000104518	GSDMD	0.104424	0.24164	4.92548e-12	7.04836e-11	9	10	10	Lab/Continuous	30070_irnt.gwas.imputed_v3.both_sexes.csv
Lymphocyte percentage	Blood assays	4.18315	0.0215696	2.87494e-05	0.00053034	Testis	30180_irnt	ENSG00000143384	MCL1	0.0852873	0.0709657	1.23717e-06	4.05668e-06	33	34	34	Lab/Continuous	30180_irnt.gwas.imputed_v3.both_sexes.csv
High light scatter reticulocyte percentage	Blood assays	4.18211	0.0214592	2.88821e-05	0.000532489	Skin Sun Exposed Lower leg	30290_irnt	ENSG00000137275	RIPK1	0.151957	0.209192	1.30948e-32	1.36513e-31	16	17	17	Lab/Continuous	30290_irnt.gwas.imputed_v3.both_sexes.csv
Haematocrit percentage	Blood assays	4.17829	0.0167772	2.93705e-05	0.000540887	Brain Substantia nigra	30030_irnt	ENSG00000030110	BAK	0.123549	0.163765	7.97915e-06	9.09349e-05	12	12	12	Lab/Continuous	30030_irnt.gwas.imputed_v3.both_sexes.csv
Reticulocyte percentage	Blood assays	4.17842	0.0225367	2.93545e-05	0.000540887	Brain Hippocampus	30240_irnt	ENSG00000064012	CASP8	0.10107	0.101647	2.99759e-05	0.000189171	9	9	9	Lab/Continuous	30240_irnt.gwas.imputed_v3.both_sexes.csv
Immature reticulocyte fraction	Blood assays	4.1727	0.0694671	3.01017e-05	0.000554042	Brain Frontal Cortex BA9	30280_irnt	ENSG00000171552	BCLX	0.00945163	0.0395535	0.00832742	0.023463	3	3	3	Lab/Continuous	30280_irnt.gwas.imputed_v3.both_sexes.csv
Monocyte count	Blood assays	4.17177	0.0929914	3.0224e-05	0.000555984	Breast Mammary Tissue	30130_irnt	ENSG00000100290	BIK	0.00574648	0.0322616	0.000327829	0.000816636	6	6	6	Lab/Continuous	30130_irnt.gwas.imputed_v3.both_sexes.csv
Platelet count	Blood assays	-4.1704	-0.0219941	3.04069e-05	0.000559035	Adrenal Gland	30080_irnt	ENSG00000176720	BOK	0.102296	0.13244	1.04902e-08	7.47247e-08	20	20	20	Lab/Continuous	30080_irnt.gwas.imputed_v3.both_sexes.csv
High light scatter reticulocyte count	Blood assays	4.16947	0.018255	3.05312e-05	0.000561007	Thyroid	30300_irnt	ENSG00000064012	CASP8	0.170885	0.128871	6.70843e-19	3.27239e-18	22	22	22	Lab/Continuous	30300_irnt.gwas.imputed_v3.both_sexes.csv
Lymphocyte count	Blood assays	-4.168	-0.0371125	3.07278e-05	0.000564305	Esophagus Muscularis	30120_irnt	ENSG00000129473	BCLW	0.0325698	0.0710543	5.26527e-09	1.69912e-08	16	16	16	Lab/Continuous	30120_irnt.gwas.imputed_v3.both_sexes.csv
White blood cell (leukocyte) count	Blood assays	4.16763	0.0312699	3.07777e-05	0.000564904	Cells EBV-transformed lymphocytes	30000_irnt	ENSG00000171791	BCL2	0.0448827	0.0404294	0.0146047	0.0454813	15	16	16	Lab/Continuous	30000_irnt.gwas.imputed_v3.both_sexes.csv
Lymphocyte percentage	Blood assays	-4.16091	-0.106303	3.16986e-05	0.000581482	Brain Spinal cord cervical c-1	30180_irnt	ENSG00000015475	BID	0.00419283	0.031055	0.048396	0.129171	1	1	1	Lab/Continuous	30180_irnt.gwas.imputed_v3.both_sexes.csv
Red blood cell (erythrocyte) count	Blood assays	4.15852	0.009558	3.20314e-05	0.000587261	Cells Cultured fibroblasts	30010_irnt	ENSG00000132906	CASP9	0.402871	0.443467	3.36288e-63	1.03784e-61	10	10	10	Lab/Continuous	30010_irnt.gwas.imputed_v3.both_sexes.csv
Haemoglobin concentration	Blood assays	-4.15827	-0.011861	3.20663e-05	0.000587572	Minor Salivary Gland	30020_irnt	ENSG00000129465	RIPK3	0.282533	0.254631	1.1272e-10	2.49822e-09	20	20	20	Lab/Continuous	30020_irnt.gwas.imputed_v3.both_sexes.csv
Lymphocyte count	Blood assays	-4.15558	-0.0581288	3.24468e-05	0.000594214	Colon Transverse	30120_irnt	ENSG00000153094	BIM	0.0136831	0.0624589	1.20263e-06	4.40944e-06	11	11	11	Lab/Continuous	30120_irnt.gwas.imputed_v3.both_sexes.csv
Red blood cell (erythrocyte) distribution width	Blood assays	-4.15537	-2.64674	3.24763e-05	0.000594423	Cells EBV-transformed lymphocytes	30070_irnt	ENSG00000104081	BMF	6.40596e-06	0.0395361	0.0157634	0.048414	1	1	1	Lab/Continuous	30070_irnt.gwas.imputed_v3.both_sexes.csv
Platelet count	Blood assays	4.15397	0.0391752	3.2675e-05	0.000597726	Cells Cultured fibroblasts	30080_irnt	ENSG00000087088	BAX	0.0328447	0.0258815	0.000385772	0.000703777	19	19	19	Lab/Continuous	30080_irnt.gwas.imputed_v3.both_sexes.csv
Mean platelet (thrombocyte) volume	Blood assays	-4.14782	-0.0934495	3.35659e-05	0.000613682	Adipose Visceral Omentum	30100_irnt	ENSG00000143384	MCL1	0.00606043	0.0214873	0.00145628	0.00288128	16	16	16	Lab/Continuous	30100_irnt.gwas.imputed_v3.both_sexes.csv
Monocyte percentage	Blood assays	-4.14741	-0.100999	3.36261e-05	0.000614442	Adipose Subcutaneous	30190_irnt	ENSG00000104081	BMF	0.0041967	0.0101949	0.014902	0.022297	9	9	9	Lab/Continuous	30190_irnt.gwas.imputed_v3.both_sexes.csv
Red blood cell (erythrocyte) count	Blood assays	-4.14453	-0.245898	3.40517e-05	0.000621529	Breast Mammary Tissue	30010_irnt	ENSG00000104765	NIX	0.000629084	0.0126812	0.0250277	0.0431022	1	1	1	Lab/Continuous	30010_irnt.gwas.imputed_v3.both_sexes.csv
Red blood cell (erythrocyte) count	Blood assays	-4.14453	-0.146038	3.40517e-05	0.000621529	Lung	30010_irnt	ENSG00000104765	NIX	0.00178355	0.0109744	0.0174007	0.0281034	1	1	1	Lab/Continuous	30010_irnt.gwas.imputed_v3.both_sexes.csv
Mean corpuscular haemoglobin	Blood assays	-4.144	-0.0216336	3.41301e-05	0.000622614	Brain Substantia nigra	30050_irnt	ENSG00000104081	BMF	0.103325	0.157618	1.22361e-05	0.000133525	15	15	15	Lab/Continuous	30050_irnt.gwas.imputed_v3.both_sexes.csv
Platelet crit	Blood assays	-4.1416	-0.0423971	3.4489e-05	0.000628813	Lung	30090_irnt	ENSG00000129473	BCLW	0.0225906	0.0520233	1.67096e-07	5.38243e-07	19	19	19	Lab/Continuous	30090_irnt.gwas.imputed_v3.both_sexes.csv
Mean reticulocyte volume	Blood assays	4.14124	0.0588308	3.45439e-05	0.000629464	Brain Anterior cingulate cortex BA24	30260_irnt	ENSG00000153094	BIM	0.0136344	0.0601854	0.00274491	0.0108223	3	3	3	Lab/Continuous	30260_irnt.gwas.imputed_v3.both_sexes.csv
High light scatter reticulocyte percentage	Blood assays	4.14097	0.0109132	3.45844e-05	0.000629854	Brain Cerebellum	30290_irnt	ENSG00000064012	CASP8	0.429233	0.410619	1.47837e-25	3.83118e-24	16	16	16	Lab/Continuous	30290_irnt.gwas.imputed_v3.both_sexes.csv
Red blood cell (erythrocyte) count	Blood assays	-4.14	-0.0471835	3.473e-05	0.000632156	Brain Cortex	30010_irnt	ENSG00000015475	BID	0.0158755	0.212006	3.74967e-12	3.90498e-11	3	4	4	Lab/Continuous	30010_irnt.gwas.imputed_v3.both_sexes.csv
Platelet count	Blood assays	-4.13976	-0.0342404	3.47675e-05	0.000632488	Esophagus Mucosa	30080_irnt	ENSG00000176720	BOK	0.0423557	0.0626082	1.56444e-08	4.85276e-08	19	19	19	Lab/Continuous	30080_irnt.gwas.imputed_v3.both_sexes.csv
Monocyte count	Blood assays	4.13797	0.0589081	3.50394e-05	0.000637082	Adipose Visceral Omentum	30130_irnt	ENSG00000150782	IL18	0.0129816	0.0245259	0.000665206	0.00139316	7	7	7	Lab/Continuous	30130_irnt.gwas.imputed_v3.both_sexes.csv
Haematocrit percentage	Blood assays	-4.1349	-0.0448489	3.55109e-05	0.000645298	Brain Cortex	30030_irnt	ENSG00000015475	BID	0.0158755	0.212006	3.74967e-12	3.90498e-11	3	4	4	Lab/Continuous	30030_irnt.gwas.imputed_v3.both_sexes.csv
Mean reticulocyte volume	Blood assays	4.12866	0.109277	3.64882e-05	0.000662691	Skin Not Sun Exposed Suprapubic	30260_irnt	ENSG00000171552	BCLX	0.00466803	0.0221922	0.00067877	0.001281	6	6	6	Lab/Continuous	30260_irnt.gwas.imputed_v3.both_sexes.csv
Haemoglobin concentration	Blood assays	-4.12543	-0.0335122	3.70036e-05	0.000671681	Brain Hypothalamus	30020_irnt	ENSG00000015475	BID	0.0266399	0.0613388	0.001129	0.00478613	3	4	4	Lab/Continuous	30020_irnt.gwas.imputed_v3.both_sexes.csv
Mean platelet (thrombocyte) volume	Blood assays	-4.12477	-0.0192773	3.71098e-05	0.000673238	Thyroid	30100_irnt	ENSG00000100290	BIK	0.160025	0.224031	2.19222e-33	1.95969e-32	8	8	8	Lab/Continuous	30100_irnt.gwas.imputed_v3.both_sexes.csv
High light scatter reticulocyte percentage	Blood assays	4.12461	0.0152405	3.71356e-05	0.000673334	Brain Anterior cingulate cortex BA24	30290_irnt	ENSG00000064012	CASP8	0.21543	0.365204	5.3114e-16	2.00988e-14	8	8	8	Lab/Continuous	30290_irnt.gwas.imputed_v3.both_sexes.csv
Haemoglobin concentration	Blood assays	-4.12283	-0.0603227	3.74239e-05	0.000678187	Ovary	30020_irnt	ENSG00000015475	BID	0.00852239	0.0316562	0.0214272	0.0578176	4	4	4	Lab/Continuous	30020_irnt.gwas.imputed_v3.both_sexes.csv
Haemoglobin concentration	Blood assays	4.12145	0.00979176	3.76498e-05	0.000681904	Esophagus Mucosa	30020_irnt	ENSG00000132906	CASP9	0.315681	0.320085	2.15034e-43	4.3993e-42	19	19	19	Lab/Continuous	30020_irnt.gwas.imputed_v3.both_sexes.csv
Haemoglobin concentration	Blood assays	-4.12005	-0.0433742	3.78783e-05	0.000685667	Skin Sun Exposed Lower leg	30020_irnt	ENSG00000105327	PUMA	0.015701	0.0329548	7.01229e-06	1.52752e-05	5	5	5	Lab/Continuous	30020_irnt.gwas.imputed_v3.both_sexes.csv
Reticulocyte percentage	Blood assays	4.11613	0.0164351	3.85282e-05	0.000697047	Pituitary	30240_irnt	ENSG00000064012	CASP8	0.185282	0.260427	4.05819e-17	6.82584e-16	7	7	7	Lab/Continuous	30240_irnt.gwas.imputed_v3.both_sexes.csv
Mean platelet (thrombocyte) volume	Blood assays	4.11597	0.0387563	3.85559e-05	0.000697165	Esophagus Mucosa	30100_irnt	ENSG00000003402	CFLIP	0.0338748	0.0800889	1.31891e-10	4.89285e-10	8	8	8	Lab/Continuous	30100_irnt.gwas.imputed_v3.both_sexes.csv
Mean platelet (thrombocyte) volume	Blood assays	4.11299	0.0133809	3.90575e-05	0.000705847	Minor Salivary Gland	30100_irnt	ENSG00000030110	BAK	0.269418	0.256032	9.8367e-11	2.19015e-09	9	9	9	Lab/Continuous	30100_irnt.gwas.imputed_v3.both_sexes.csv
Lymphocyte percentage	Blood assays	-4.11212	-0.0582331	3.92047e-05	0.000708118	Cells Cultured fibroblasts	30180_irnt	ENSG00000153094	BIM	0.0109027	0.0185259	0.00272175	0.00448865	17	17	17	Lab/Continuous	30180_irnt.gwas.imputed_v3.both_sexes.csv
Mean platelet (thrombocyte) volume	Blood assays	-4.11103	-0.090342	3.93905e-05	0.000711083	Lung	30100_irnt	ENSG00000143384	MCL1	0.00615374	0.0155992	0.00453122	0.00804928	15	15	15	Lab/Continuous	30100_irnt.gwas.imputed_v3.both_sexes.csv
Haemoglobin concentration	Blood assays	4.10606	0.0109067	4.0246e-05	0.000726128	Esophagus Gastroesophageal Junction	30020_irnt	ENSG00000132906	CASP9	0.254074	0.238447	3.54532e-21	4.70265e-20	16	17	17	Lab/Continuous	30020_irnt.gwas.imputed_v3.both_sexes.csv
White blood cell (leukocyte) count	Blood assays	-4.10548	-0.0327633	4.0348e-05	0.000727568	Prostate	30000_irnt	ENSG00000003400	CASP10	0.0451098	0.0445437	0.00160296	0.00520606	4	4	4	Lab/Continuous	30000_irnt.gwas.imputed_v3.both_sexes.csv
White blood cell (leukocyte) count	Blood assays	4.10479	0.179636	4.04686e-05	0.000729343	Small Intestine Terminal Ileum	30000_irnt	ENSG00000125538	IL1B	0.0014398	0.03922	0.00880591	0.0263063	2	2	2	Lab/Continuous	30000_irnt.gwas.imputed_v3.both_sexes.csv
White blood cell (leukocyte) count	Blood assays	4.10406	0.0456583	4.05962e-05	0.000731244	Adrenal Gland	30000_irnt	ENSG00000015475	BID	0.0238632	0.10622	3.62408e-07	2.07561e-06	10	11	11	Lab/Continuous	30000_irnt.gwas.imputed_v3.both_sexes.csv
Reticulocyte count	Blood assays	4.10376	0.0651058	4.06485e-05	0.000731385	Esophagus Muscularis	30250_irnt	ENSG00000171791	BCL2	0.011836	0.0157131	0.00680008	0.0111657	7	7	7	Lab/Continuous	30250_irnt.gwas.imputed_v3.both_sexes.csv
Monocyte count	Blood assays	4.10376	0.0316787	4.06486e-05	0.000731385	Skin Sun Exposed Lower leg	30130_irnt	ENSG00000100290	BIK	0.0477076	0.062352	4.72055e-10	1.46366e-09	19	19	19	Lab/Continuous	30130_irnt.gwas.imputed_v3.both_sexes.csv
Reticulocyte percentage	Blood assays	4.10358	0.0374083	4.06813e-05	0.000731574	Thyroid	30240_irnt	ENSG00000153094	BIM	0.0347483	0.0218292	0.000382958	0.000680913	11	11	11	Lab/Continuous	30240_irnt.gwas.imputed_v3.both_sexes.csv
Mean reticulocyte volume	Blood assays	-4.09976	-0.0452483	4.13582e-05	0.000743341	Liver	30260_irnt	ENSG00000003400	CASP10	0.0252366	0.0313263	0.0105439	0.0304056	18	18	18	Lab/Continuous	30260_irnt.gwas.imputed_v3.both_sexes.csv
Platelet crit	Blood assays	-4.09948	-0.0353336	4.14079e-05	0.000743827	Esophagus Muscularis	30090_irnt	ENSG00000129473	BCLW	0.0325698	0.0710543	5.26527e-09	1.69912e-08	16	16	16	Lab/Continuous	30090_irnt.gwas.imputed_v3.both_sexes.csv
Platelet distribution width	Blood assays	4.09835	0.0193875	4.16099e-05	0.000747048	Small Intestine Terminal Ileum	30110_irnt	ENSG00000030110	BAK	0.123909	0.109286	8.38207e-06	5.68083e-05	2	2	2	Lab/Continuous	30110_irnt.gwas.imputed_v3.both_sexes.csv
Red blood cell (erythrocyte) distribution width	Blood assays	-4.09541	-0.101191	4.21428e-05	0.000755932	Whole Blood	30070_irnt	ENSG00000104081	BMF	0.00447249	0.010168	0.00900477	0.014994	13	13	13	Lab/Continuous	30070_irnt.gwas.imputed_v3.both_sexes.csv
Red blood cell (erythrocyte) count	Blood assays	-4.09536	-0.0098881	4.21507e-05	0.000755932	Whole Blood	30010_irnt	ENSG00000064012	CASP8	0.355341	0.381761	8.78371e-72	3.11223e-70	27	27	27	Lab/Continuous	30010_irnt.gwas.imputed_v3.both_sexes.csv
Reticulocyte percentage	Blood assays	4.09357	0.0231409	4.24776e-05	0.000761378	Brain Nucleus accumbens basal ganglia	30240_irnt	ENSG00000064012	CASP8	0.0917321	0.0576053	0.000580737	0.00200297	4	4	4	Lab/Continuous	30240_irnt.gwas.imputed_v3.both_sexes.csv
Mean corpuscular volume	Blood assays	4.0906	0.405453	4.30252e-05	0.000770775	Stomach	30040_irnt	ENSG00000103490	ASC	0.00028412	0.0163806	0.0212034	0.0418715	1	1	1	Lab/Continuous	30040_irnt.gwas.imputed_v3.both_sexes.csv
Basophill percentage	Blood assays	-4.08964	-0.0678332	4.32039e-05	0.000773554	Brain Frontal Cortex BA9	30220_irnt	ENSG00000171552	BCLX	0.00945163	0.0395535	0.00832742	0.023463	3	3	3	Lab/Continuous	30220_irnt.gwas.imputed_v3.both_sexes.csv
Mean reticulocyte volume	Blood assays	-4.08741	-0.0611841	4.36225e-05	0.000780625	Nerve Tibial	30260_irnt	ENSG00000003400	CASP10	0.0137985	0.0284638	9.21902e-05	0.000171004	31	33	33	Lab/Continuous	30260_irnt.gwas.imputed_v3.both_sexes.csv
Platelet count	Blood assays	4.08357	0.0545309	4.43491e-05	0.000793196	Brain Spinal cord cervical c-1	30080_irnt	ENSG00000064012	CASP8	0.0170794	0.0470456	0.0147056	0.0478634	12	12	12	Lab/Continuous	30080_irnt.gwas.imputed_v3.both_sexes.csv
High light scatter reticulocyte percentage	Blood assays	4.08155	0.0370366	4.47364e-05	0.000798819	Brain Cerebellum	30290_irnt	ENSG00000104765	NIX	0.0385739	0.070309	0.000104438	0.000311754	16	16	16	Lab/Continuous	30290_irnt.gwas.imputed_v3.both_sexes.csv
Platelet crit	Blood assays	4.08176	0.0635465	4.46953e-05	0.000798819	Cells Cultured fibroblasts	30090_irnt	ENSG00000143384	MCL1	0.0111783	0.0515481	4.58684e-07	1.12229e-06	16	17	17	Lab/Continuous	30090_irnt.gwas.imputed_v3.both_sexes.csv
Red blood cell (erythrocyte) distribution width	Blood assays	4.08156	0.0147156	4.47354e-05	0.000798819	Cells Cultured fibroblasts	30070_irnt	ENSG00000168404	MLKL	0.214478	0.283573	1.00221e-36	1.17828e-35	14	14	14	Lab/Continuous	30070_irnt.gwas.imputed_v3.both_sexes.csv
Haemoglobin concentration	Blood assays	-4.08043	-0.0454399	4.49523e-05	0.000802238	Thyroid	30020_irnt	ENSG00000105327	PUMA	0.0140142	0.0276752	6.20385e-05	0.000119414	4	4	4	Lab/Continuous	30020_irnt.gwas.imputed_v3.both_sexes.csv
Monocyte count	Blood assays	4.08021	0.0217865	4.49941e-05	0.000802549	Muscle Skeletal	30130_irnt	ENSG00000150782	IL18	0.0886283	0.0786633	3.15105e-14	1.447e-13	23	24	24	Lab/Continuous	30130_irnt.gwas.imputed_v3.both_sexes.csv
White blood cell (leukocyte) count	Blood assays	-4.07975	-0.0161611	4.50836e-05	0.000803709	Pituitary	30000_irnt	ENSG00000064012	CASP8	0.185282	0.260427	4.05819e-17	6.82584e-16	7	7	7	Lab/Continuous	30000_irnt.gwas.imputed_v3.both_sexes.csv
Haematocrit percentage	Blood assays	-4.07914	-0.0492681	4.52022e-05	0.000805387	Artery Tibial	30030_irnt	ENSG00000105327	PUMA	0.0128037	0.0223536	0.000288113	0.000527273	3	3	3	Lab/Continuous	30030_irnt.gwas.imputed_v3.both_sexes.csv
Mean platelet (thrombocyte) volume	Blood assays	4.07849	0.0336951	4.53289e-05	0.000807208	Nerve Tibial	30100_irnt	ENSG00000129473	BCLW	0.0418287	0.104656	1.99659e-14	7.55584e-14	7	7	7	Lab/Continuous	30100_irnt.gwas.imputed_v3.both_sexes.csv
Lymphocyte percentage	Blood assays	-4.07814	-0.0191574	4.53965e-05	0.000807975	Testis	30180_irnt	ENSG00000171552	BCLX	0.127374	0.158806	1.05949e-13	6.54215e-13	3	3	3	Lab/Continuous	30180_irnt.gwas.imputed_v3.both_sexes.csv
Mean reticulocyte volume	Blood assays	4.0769	0.0635824	4.564e-05	0.000811868	Pancreas	30260_irnt	ENSG00000002330	BAD	0.010588	0.0183555	0.0179181	0.0349115	5	5	5	Lab/Continuous	30260_irnt.gwas.imputed_v3.both_sexes.csv
Platelet count	Blood assays	-4.0755	-0.104052	4.59147e-05	0.000816314	Esophagus Gastroesophageal Junction	30080_irnt	ENSG00000003402	CFLIP	0.00488741	0.0132992	0.0362621	0.0614721	5	5	5	Lab/Continuous	30080_irnt.gwas.imputed_v3.both_sexes.csv
White blood cell (leukocyte) count	Blood assays	-4.07461	-0.0618326	4.60915e-05	0.000819014	Brain Anterior cingulate cortex BA24	30000_irnt	ENSG00000153094	BIM	0.0136344	0.0601854	0.00274491	0.0108223	3	3	3	Lab/Continuous	30000_irnt.gwas.imputed_v3.both_sexes.csv
Platelet distribution width	Blood assays	-4.07445	-0.104829	4.61231e-05	0.000819133	Heart Atrial Appendage	30110_irnt	ENSG00000100290	BIK	0.00470826	0.0158709	0.0150437	0.0262939	7	7	7	Lab/Continuous	30110_irnt.gwas.imputed_v3.both_sexes.csv
Eosinophill percentage	Blood assays	-4.07383	-0.132143	4.62458e-05	0.000820868	Breast Mammary Tissue	30210_irnt	ENSG00000151414	NEK7	0.00290315	0.0207067	0.0041121	0.00837173	5	5	5	Lab/Continuous	30210_irnt.gwas.imputed_v3.both_sexes.csv
Mean corpuscular haemoglobin concentration	Blood assays	-4.0729	-0.150277	4.64321e-05	0.000823731	Cells EBV-transformed lymphocytes	30060_irnt	ENSG00000125538	IL1B	0.00213403	0.051128	0.00588978	0.0213182	3	3	3	Lab/Continuous	30060_irnt.gwas.imputed_v3.both_sexes.csv
Monocyte percentage	Blood assays	-4.06972	-0.0900832	4.70705e-05	0.000833733	Brain Hypothalamus	30190_irnt	ENSG00000171791	BCL2	0.00447386	0.0616444	0.00109618	0.00466278	1	1	1	Lab/Continuous	30190_irnt.gwas.imputed_v3.both_sexes.csv
Monocyte percentage	Blood assays	-4.06972	-0.18718	4.70705e-05	0.000833733	Brain Putamen basal ganglia	30190_irnt	ENSG00000171791	BCL2	0.00103622	0.0667106	0.000672253	0.00248915	1	1	1	Lab/Continuous	30190_irnt.gwas.imputed_v3.both_sexes.csv
Mean sphered cell volume	Blood assays	4.06971	0.0326736	4.70719e-05	0.000833733	Prostate	30270_irnt	ENSG00000003400	CASP10	0.0451098	0.0445437	0.00160296	0.00520606	4	4	4	Lab/Continuous	30270_irnt.gwas.imputed_v3.both_sexes.csv
Basophill percentage	Blood assays	4.06883	0.0189505	4.72493e-05	0.000836425	Testis	30220_irnt	ENSG00000171552	BCLX	0.127374	0.158806	1.05949e-13	6.54215e-13	3	3	3	Lab/Continuous	30220_irnt.gwas.imputed_v3.both_sexes.csv
Platelet count	Blood assays	-4.06639	-0.0151994	4.77461e-05	0.000844764	Pituitary	30080_irnt	ENSG00000064012	CASP8	0.185282	0.260427	4.05819e-17	6.82584e-16	7	7	7	Lab/Continuous	30080_irnt.gwas.imputed_v3.both_sexes.csv
Mean platelet (thrombocyte) volume	Blood assays	4.06415	0.0958357	4.82086e-05	0.000852489	Skin Sun Exposed Lower leg	30100_irnt	ENSG00000002330	BAD	0.00483304	0.017667	0.0010487	0.00180295	4	4	4	Lab/Continuous	30100_irnt.gwas.imputed_v3.both_sexes.csv
Mean platelet (thrombocyte) volume	Blood assays	4.06368	0.054936	4.8305e-05	0.000853734	Brain Frontal Cortex BA9	30100_irnt	ENSG00000129473	BCLW	0.0150965	0.0815983	0.000127146	0.000550596	3	3	3	Lab/Continuous	30100_irnt.gwas.imputed_v3.both_sexes.csv
Reticulocyte percentage	Blood assays	-4.063	-0.152859	4.84458e-05	0.000855763	Cells EBV-transformed lymphocytes	30240_irnt	ENSG00000125538	IL1B	0.00213403	0.051128	0.00588978	0.0213182	3	3	3	Lab/Continuous	30240_irnt.gwas.imputed_v3.both_sexes.csv
Haemoglobin concentration	Blood assays	-4.06068	-0.0441779	4.89306e-05	0.000863863	Muscle Skeletal	30020_irnt	ENSG00000105327	PUMA	0.0147356	0.0144502	0.00137437	0.0024963	3	3	3	Lab/Continuous	30020_irnt.gwas.imputed_v3.both_sexes.csv
Neutrophill percentage	Blood assays	-4.05816	-0.0314166	4.94606e-05	0.000872751	Cells EBV-transformed lymphocytes	30200_irnt	ENSG00000171791	BCL2	0.0448827	0.0404294	0.0146047	0.0454813	15	16	16	Lab/Continuous	30200_irnt.gwas.imputed_v3.both_sexes.csv
Mean platelet (thrombocyte) volume	Blood assays	4.05792	0.0401002	4.95114e-05	0.00087318	Skin Not Sun Exposed Suprapubic	30100_irnt	ENSG00000135116	HRK	0.031709	0.0780917	9.93593e-11	3.69397e-10	5	5	5	Lab/Continuous	30100_irnt.gwas.imputed_v3.both_sexes.csv
Haematocrit percentage	Blood assays	-4.05779	-0.0423317	4.954e-05	0.000873216	Brain Hippocampus	30030_irnt	ENSG00000129465	RIPK3	0.0234287	0.0303776	0.0251582	0.0705633	2	2	2	Lab/Continuous	30030_irnt.gwas.imputed_v3.both_sexes.csv
Mean platelet (thrombocyte) volume	Blood assays	4.05663	0.0464324	4.97869e-05	0.000877097	Brain Cortex	30100_irnt	ENSG00000129473	BCLW	0.0210913	0.067721	0.000164355	0.000580816	2	2	2	Lab/Continuous	30100_irnt.gwas.imputed_v3.both_sexes.csv
Mean corpuscular volume	Blood assays	-4.05553	-0.13462	5.00198e-05	0.000880728	Esophagus Muscularis	30040_irnt	ENSG00000103490	ASC	0.00254865	0.0191626	0.00277661	0.0048374	11	11	11	Lab/Continuous	30040_irnt.gwas.imputed_v3.both_sexes.csv
Mean platelet (thrombocyte) volume	Blood assays	4.05304	0.0514872	5.0556e-05	0.000889694	Brain Cerebellar Hemisphere	30100_irnt	ENSG00000129473	BCLW	0.0171965	0.0723378	0.000319427	0.00100333	2	2	2	Lab/Continuous	30100_irnt.gwas.imputed_v3.both_sexes.csv
Mean platelet (thrombocyte) volume	Blood assays	4.04823	0.337858	5.1606e-05	0.000905265	Adrenal Gland	30100_irnt	ENSG00000129473	BCLW	0.000398571	0.0218627	0.0239909	0.0502881	1	1	1	Lab/Continuous	30100_irnt.gwas.imputed_v3.both_sexes.csv
Mean platelet (thrombocyte) volume	Blood assays	4.04823	0.18947	5.1606e-05	0.000905265	Brain Caudate basal ganglia	30100_irnt	ENSG00000129473	BCLW	0.00126734	0.0547622	0.00102314	0.00324948	1	1	1	Lab/Continuous	30100_irnt.gwas.imputed_v3.both_sexes.csv
Mean platelet (thrombocyte) volume	Blood assays	4.04823	0.144837	5.1606e-05	0.000905265	Colon Transverse	30100_irnt	ENSG00000129473	BCLW	0.00216877	0.0211897	0.00514398	0.0104289	1	1	1	Lab/Continuous	30100_irnt.gwas.imputed_v3.both_sexes.csv
Mean platelet (thrombocyte) volume	Blood assays	4.04823	0.096858	5.1606e-05	0.000905265	Brain Cerebellum	30100_irnt	ENSG00000129473	BCLW	0.00484956	0.045587	0.00190888	0.00457959	1	1	1	Lab/Continuous	30100_irnt.gwas.imputed_v3.both_sexes.csv
Mean platelet (thrombocyte) volume	Blood assays	4.04823	0.0839084	5.1606e-05	0.000905265	Brain Nucleus accumbens basal ganglia	30100_irnt	ENSG00000129473	BCLW	0.00646194	0.0609118	0.000398766	0.00143025	1	1	1	Lab/Continuous	30100_irnt.gwas.imputed_v3.both_sexes.csv
Mean platelet (thrombocyte) volume	Blood assays	4.04823	0.054518	5.1606e-05	0.000905265	Brain Hippocampus	30100_irnt	ENSG00000129473	BCLW	0.0153072	0.0288492	0.0291791	0.0802378	1	1	1	Lab/Continuous	30100_irnt.gwas.imputed_v3.both_sexes.csv
High light scatter reticulocyte percentage	Blood assays	4.04737	0.0177642	5.17963e-05	0.000908119	Thyroid	30290_irnt	ENSG00000064012	CASP8	0.170885	0.128871	6.70843e-19	3.27239e-18	22	22	22	Lab/Continuous	30290_irnt.gwas.imputed_v3.both_sexes.csv
Haematocrit percentage	Blood assays	-4.04651	-0.014332	5.19875e-05	0.000910987	Testis	30030_irnt	ENSG00000132906	CASP9	0.152438	0.132956	1.46351e-11	7.65684e-11	26	26	26	Lab/Continuous	30030_irnt.gwas.imputed_v3.both_sexes.csv
Red blood cell (erythrocyte) distribution width	Blood assays	4.04289	0.0157663	5.27973e-05	0.000924684	Esophagus Gastroesophageal Junction	30070_irnt	ENSG00000168404	MLKL	0.178317	0.21275	8.65888e-19	9.62161e-18	17	17	17	Lab/Continuous	30070_irnt.gwas.imputed_v3.both_sexes.csv
High light scatter reticulocyte count	Blood assays	4.04056	0.0362922	5.33245e-05	0.00093342	Brain Cerebellum	30300_irnt	ENSG00000104765	NIX	0.0385739	0.070309	0.000104438	0.000311754	16	16	16	Lab/Continuous	30300_irnt.gwas.imputed_v3.both_sexes.csv
Red blood cell (erythrocyte) count	Blood assays	-4.03765	-0.0424425	5.39887e-05	0.000944544	Brain Frontal Cortex BA9	30010_irnt	ENSG00000015475	BID	0.0185112	0.180273	4.74312e-09	4.46774e-08	3	4	4	Lab/Continuous	30010_irnt.gwas.imputed_v3.both_sexes.csv
Red blood cell (erythrocyte) count	Blood assays	-4.03728	-0.0449174	5.40747e-05	0.000945546	Heart Left Ventricle	30010_irnt	ENSG00000171791	BCL2	0.0177912	0.0842096	6.31224e-09	3.00576e-08	7	7	7	Lab/Continuous	30010_irnt.gwas.imputed_v3.both_sexes.csv
Basophill percentage	Blood assays	-4.03569	-0.0679729	5.44415e-05	0.000951453	Skin Sun Exposed Lower leg	30220_irnt	ENSG00000103490	ASC	0.00989665	0.0224492	0.000216773	0.000402373	2	2	2	Lab/Continuous	30220_irnt.gwas.imputed_v3.both_sexes.csv
Haematocrit percentage	Blood assays	-4.03317	-0.0161235	5.50297e-05	0.000961222	Kidney Cortex	30030_irnt	ENSG00000064012	CASP8	0.119885	0.0792115	0.015859	0.087014	9	9	9	Lab/Continuous	30030_irnt.gwas.imputed_v3.both_sexes.csv
Platelet distribution width	Blood assays	4.03284	0.0388822	5.51076e-05	0.000962071	Kidney Cortex	30110_irnt	ENSG00000030110	BAK	0.0311374	0.0832101	0.0133261	0.0762464	3	3	3	Lab/Continuous	30110_irnt.gwas.imputed_v3.both_sexes.csv
Mean platelet (thrombocyte) volume	Blood assays	4.03178	0.0732369	5.53554e-05	0.000965886	Brain Hypothalamus	30100_irnt	ENSG00000129473	BCLW	0.00835957	0.0428424	0.00676448	0.0225553	2	2	2	Lab/Continuous	30100_irnt.gwas.imputed_v3.both_sexes.csv
Eosinophill percentage	Blood assays	4.03132	0.0114911	5.54644e-05	0.000967275	Brain Cerebellar Hemisphere	30210_irnt	ENSG00000153094	BIM	0.363597	0.366649	6.88975e-19	1.4637e-17	30	30	30	Lab/Continuous	30210_irnt.gwas.imputed_v3.both_sexes.csv
Reticulocyte percentage	Blood assays	4.03027	0.0227021	5.57119e-05	0.000971077	Brain Amygdala	30240_irnt	ENSG00000064012	CASP8	0.0928461	0.101104	0.000240614	0.00168037	8	8	8	Lab/Continuous	30240_irnt.gwas.imputed_v3.both_sexes.csv
Eosinophill percentage	Blood assays	-4.02975	-0.150918	5.58363e-05	0.000972728	Skin Not Sun Exposed Suprapubic	30210_irnt	ENSG00000151414	NEK7	0.00218823	0.011963	0.0128321	0.0202526	4	4	4	Lab/Continuous	30210_irnt.gwas.imputed_v3.both_sexes.csv
Haemoglobin concentration	Blood assays	-4.02929	-0.0470001	5.59451e-05	0.000974109	Heart Atrial Appendage	30020_irnt	ENSG00000105327	PUMA	0.0127781	0.0183762	0.00884826	0.0162265	3	3	3	Lab/Continuous	30020_irnt.gwas.imputed_v3.both_sexes.csv
Immature reticulocyte fraction	Blood assays	-4.02833	-0.0340778	5.61741e-05	0.000977578	Ovary	30280_irnt	ENSG00000104765	NIX	0.0379341	0.0328071	0.0191546	0.0526586	8	8	8	Lab/Continuous	30280_irnt.gwas.imputed_v3.both_sexes.csv
Monocyte count	Blood assays	-4.02745	-0.0169503	5.6384e-05	0.000980712	Thyroid	30130_irnt	ENSG00000064012	CASP8	0.170885	0.128871	6.70843e-19	3.27239e-18	22	22	22	Lab/Continuous	30130_irnt.gwas.imputed_v3.both_sexes.csv
Lymphocyte count	Blood assays	-4.02703	-0.0697501	5.64852e-05	0.000981952	Adrenal Gland	30120_irnt	ENSG00000153094	BIM	0.00927358	0.0358844	0.00370406	0.00957624	9	9	9	Lab/Continuous	30120_irnt.gwas.imputed_v3.both_sexes.csv
Platelet distribution width	Blood assays	-4.02652	-0.0972875	5.6608e-05	0.000983568	Esophagus Gastroesophageal Junction	30110_irnt	ENSG00000100290	BIK	0.00540027	0.0145253	0.0285932	0.0494225	5	5	5	Lab/Continuous	30110_irnt.gwas.imputed_v3.both_sexes.csv
Haematocrit percentage	Blood assays	-4.02636	-0.0172106	5.66481e-05	0.000983745	Cells Cultured fibroblasts	30030_irnt	ENSG00000129465	RIPK3	0.123854	0.171985	1.68576e-21	1.02278e-20	15	15	15	Lab/Continuous	30030_irnt.gwas.imputed_v3.both_sexes.csv
Neutrophill count	Blood assays	4.02534	0.175784	5.68931e-05	0.000986957	Small Intestine Terminal Ileum	30140_irnt	ENSG00000125538	IL1B	0.0014398	0.03922	0.00880591	0.0263063	2	2	2	Lab/Continuous	30140_irnt.gwas.imputed_v3.both_sexes.csv
High light scatter reticulocyte count	Blood assays	4.02546	0.274252	5.68652e-05	0.000986957	Cells Cultured fibroblasts	30300_irnt	ENSG00000103490	ASC	0.000752538	0.0296156	0.000144287	0.000276466	5	5	5	Lab/Continuous	30300_irnt.gwas.imputed_v3.both_sexes.csv
White blood cell (leukocyte) count	Blood assays	4.02472	0.037739	5.70439e-05	0.000989051	Heart Left Ventricle	30000_irnt	ENSG00000015475	BID	0.0331854	0.0574635	1.8977e-06	6.67556e-06	22	23	23	Lab/Continuous	30000_irnt.gwas.imputed_v3.both_sexes.csv
Monocyte percentage	Blood assays	-4.01938	-0.171636	5.83514e-05	0.00101119	Small Intestine Terminal Ileum	30190_irnt	ENSG00000125538	IL1B	0.0014398	0.03922	0.00880591	0.0263063	2	2	2	Lab/Continuous	30190_irnt.gwas.imputed_v3.both_sexes.csv
Red blood cell (erythrocyte) count	Blood assays	-4.01913	-0.027332	5.84138e-05	0.00101174	Prostate	30010_irnt	ENSG00000153094	BIM	0.0395725	0.0542852	0.000479031	0.00178776	6	6	6	Lab/Continuous	30010_irnt.gwas.imputed_v3.both_sexes.csv
High light scatter reticulocyte percentage	Blood assays	4.01862	0.0127583	5.85389e-05	0.00101337	Brain Cortex	30290_irnt	ENSG00000064012	CASP8	0.292621	0.395494	5.72913e-24	2.02157e-22	8	8	8	Lab/Continuous	30290_irnt.gwas.imputed_v3.both_sexes.csv
High light scatter reticulocyte percentage	Blood assays	4.01604	0.0126095	5.91833e-05	0.00102399	Brain Frontal Cortex BA9	30290_irnt	ENSG00000064012	CASP8	0.299394	0.483564	1.29832e-26	1.18807e-24	7	7	7	Lab/Continuous	30290_irnt.gwas.imputed_v3.both_sexes.csv
Monocyte count	Blood assays	-4.01343	-0.14222	5.98425e-05	0.0010343	Nerve Tibial	30130_irnt	ENSG00000104081	BMF	0.00218118	0.0117285	0.0124408	0.0180519	15	15	15	Lab/Continuous	30130_irnt.gwas.imputed_v3.both_sexes.csv
White blood cell (leukocyte) count	Blood assays	4.01349	0.0143189	5.98264e-05	0.0010343	Prostate	30000_irnt	ENSG00000104518	GSDMD	0.224048	0.239328	1.06366e-14	2.05328e-13	17	18	18	Lab/Continuous	30000_irnt.gwas.imputed_v3.both_sexes.csv
Neutrophill percentage	Blood assays	4.01305	0.0736697	5.99388e-05	0.00103542	Brain Nucleus accumbens basal ganglia	30200_irnt	ENSG00000015475	BID	0.00845061	0.184513	1.78041e-10	1.83555e-09	3	3	3	Lab/Continuous	30200_irnt.gwas.imputed_v3.both_sexes.csv
Platelet count	Blood assays	4.01265	0.0863403	6.004e-05	0.00103663	Lung	30080_irnt	ENSG00000143384	MCL1	0.00615374	0.0155992	0.00453122	0.00804928	15	15	15	Lab/Continuous	30080_irnt.gwas.imputed_v3.both_sexes.csv
Mean corpuscular volume	Blood assays	4.01138	0.0377439	6.03658e-05	0.00104171	Vagina	30040_irnt	ENSG00000003400	CASP10	0.0346463	0.197963	3.24466e-08	6.69188e-07	6	6	6	Lab/Continuous	30040_irnt.gwas.imputed_v3.both_sexes.csv
Haematocrit percentage	Blood assays	4.01104	0.00879343	6.04525e-05	0.00104266	Cells Cultured fibroblasts	30030_irnt	ENSG00000132906	CASP9	0.402871	0.443467	3.36288e-63	1.03784e-61	10	10	10	Lab/Continuous	30030_irnt.gwas.imputed_v3.both_sexes.csv
Haemoglobin concentration	Blood assays	-4.00908	-0.0509355	6.09562e-05	0.00104969	Colon Transverse	30020_irnt	ENSG00000105327	PUMA	0.0107605	0.0206221	0.00578463	0.0116135	2	2	2	Lab/Continuous	30020_irnt.gwas.imputed_v3.both_sexes.csv
Haemoglobin concentration	Blood assays	-4.00919	-0.0484706	6.09277e-05	0.00104969	Spleen	30020_irnt	ENSG00000105327	PUMA	0.0118836	0.050225	0.000670728	0.00182967	2	2	2	Lab/Continuous	30020_irnt.gwas.imputed_v3.both_sexes.csv
Monocyte count	Blood assays	4.00909	0.0401342	6.09521e-05	0.00104969	Stomach	30130_irnt	ENSG00000150782	IL18	0.0236417	0.094756	1.53694e-08	9.31704e-08	4	4	4	Lab/Continuous	30130_irnt.gwas.imputed_v3.both_sexes.csv
Immature reticulocyte fraction	Blood assays	4.00755	0.05429	6.13509e-05	0.00105593	Heart Left Ventricle	30280_irnt	ENSG00000002330	BAD	0.0145402	0.0283686	0.000893257	0.0020568	9	9	9	Lab/Continuous	30280_irnt.gwas.imputed_v3.both_sexes.csv
Haematocrit percentage	Blood assays	-4.00321	-0.0426129	6.24878e-05	0.00107494	Brain Anterior cingulate cortex BA24	30030_irnt	ENSG00000105327	PUMA	0.0162232	0.1086	4.58428e-05	0.000285469	6	6	6	Lab/Continuous	30030_irnt.gwas.imputed_v3.both_sexes.csv
Haemoglobin concentration	Blood assays	-4.00242	-0.0282018	6.26966e-05	0.00107797	Pituitary	30020_irnt	ENSG00000015475	BID	0.0362103	0.129777	1.13354e-08	8.03683e-08	5	6	6	Lab/Continuous	30020_irnt.gwas.imputed_v3.both_sexes.csv
Reticulocyte count	Blood assays	-4.00069	-0.00988093	6.31581e-05	0.00108534	Adipose Visceral Omentum	30250_irnt	ENSG00000064012	CASP8	0.441622	0.465428	1.66543e-65	1.19174e-63	19	19	19	Lab/Continuous	30250_irnt.gwas.imputed_v3.both_sexes.csv
Mean platelet (thrombocyte) volume	Blood assays	4.00006	0.0454673	6.33268e-05	0.00108767	Esophagus Mucosa	30100_irnt	ENSG00000135116	HRK	0.0232692	0.0166101	0.00400245	0.00667153	13	13	13	Lab/Continuous	30100_irnt.gwas.imputed_v3.both_sexes.csv
Red blood cell (erythrocyte) distribution width	Blood assays	3.99785	0.0615724	6.39217e-05	0.00109731	Brain Cortex	30070_irnt	ENSG00000104081	BMF	0.0121097	0.0392791	0.00439115	0.0114567	9	10	10	Lab/Continuous	30070_irnt.gwas.imputed_v3.both_sexes.csv
Platelet crit	Blood assays	-3.99728	-0.0490114	6.40739e-05	0.00109935	Artery Aorta	30090_irnt	ENSG00000129473	BCLW	0.0159086	0.0762576	3.33935e-08	1.16046e-07	8	8	8	Lab/Continuous	30090_irnt.gwas.imputed_v3.both_sexes.csv
High light scatter reticulocyte percentage	Blood assays	3.99705	0.0131886	6.41359e-05	0.00109984	Testis	30290_irnt	ENSG00000125538	IL1B	0.26795	0.246747	1.81718e-21	1.89854e-20	15	15	15	Lab/Continuous	30290_irnt.gwas.imputed_v3.both_sexes.csv
Haemoglobin concentration	Blood assays	-3.99616	-0.0409585	6.43781e-05	0.00110342	Adipose Visceral Omentum	30020_irnt	ENSG00000105327	PUMA	0.0165847	0.0131885	0.0128229	0.0214659	8	8	8	Lab/Continuous	30020_irnt.gwas.imputed_v3.both_sexes.csv
High light scatter reticulocyte count	Blood assays	-3.99584	-0.010438	6.44655e-05	0.00110434	Cells Cultured fibroblasts	30300_irnt	ENSG00000064012	CASP8	0.422835	0.525961	5.40218e-80	3.10586e-78	39	40	40	Lab/Continuous	30300_irnt.gwas.imputed_v3.both_sexes.csv
White blood cell (leukocyte) count	Blood assays	3.99503	0.0544943	6.46855e-05	0.00110753	Testis	30000_irnt	ENSG00000176171	BNIP3	0.0162585	0.0444867	0.000137255	0.000347396	3	3	3	Lab/Continuous	30000_irnt.gwas.imputed_v3.both_sexes.csv
Neutrophill count	Blood assays	-3.99477	-0.0676226	6.47573e-05	0.00110818	Cells Cultured fibroblasts	30140_irnt	ENSG00000153094	BIM	0.0109027	0.0185259	0.00272175	0.00448865	17	17	17	Lab/Continuous	30140_irnt.gwas.imputed_v3.both_sexes.csv
Platelet crit	Blood assays	-3.99326	-0.0414952	6.51717e-05	0.0011147	Heart Left Ventricle	30090_irnt	ENSG00000129473	BCLW	0.0227608	0.0606186	9.72479e-07	3.55221e-06	12	12	12	Lab/Continuous	30090_irnt.gwas.imputed_v3.both_sexes.csv
Haemoglobin concentration	Blood assays	-3.99252	-0.0348895	6.5376e-05	0.00111761	Adrenal Gland	30020_irnt	ENSG00000015475	BID	0.0238632	0.10622	3.62408e-07	2.07561e-06	10	11	11	Lab/Continuous	30020_irnt.gwas.imputed_v3.both_sexes.csv
Red blood cell (erythrocyte) count	Blood assays	-3.99154	-0.0792942	6.56451e-05	0.00112163	Breast Mammary Tissue	30010_irnt	ENSG00000015475	BID	0.00535586	0.0312744	0.000406282	0.000993233	4	4	4	Lab/Continuous	30010_irnt.gwas.imputed_v3.both_sexes.csv
Monocyte count	Blood assays	3.98856	0.098227	6.64765e-05	0.00113524	Heart Atrial Appendage	30130_irnt	ENSG00000100290	BIK	0.00470826	0.0158709	0.0150437	0.0262939	7	7	7	Lab/Continuous	30130_irnt.gwas.imputed_v3.both_sexes.csv
White blood cell (leukocyte) count	Blood assays	-3.98535	-0.0231763	6.73808e-05	0.00115009	Brain Putamen basal ganglia	30000_irnt	ENSG00000064012	CASP8	0.0787481	0.0779482	0.000226956	0.000932665	21	21	21	Lab/Continuous	30000_irnt.gwas.imputed_v3.both_sexes.csv
Neutrophill count	Blood assays	3.9851	0.0535232	6.74514e-05	0.0011507	Testis	30140_irnt	ENSG00000176171	BNIP3	0.0162585	0.0444867	0.000137255	0.000347396	3	3	3	Lab/Continuous	30140_irnt.gwas.imputed_v3.both_sexes.csv
Immature reticulocyte fraction	Blood assays	3.98046	0.0237366	6.87823e-05	0.00117279	Brain Caudate basal ganglia	30280_irnt	ENSG00000064012	CASP8	0.0800749	0.0760329	9.96191e-05	0.000393167	19	19	19	Lab/Continuous	30280_irnt.gwas.imputed_v3.both_sexes.csv
Platelet crit	Blood assays	-3.98025	-0.0434003	6.88432e-05	0.00117322	Thyroid	30090_irnt	ENSG00000129473	BCLW	0.0200881	0.0484521	9.94939e-08	2.4584e-07	11	11	11	Lab/Continuous	30090_irnt.gwas.imputed_v3.both_sexes.csv
Haemoglobin concentration	Blood assays	-3.97714	-0.0592844	6.97477e-05	0.00118802	Prostate	30020_irnt	ENSG00000105327	PUMA	0.00779547	0.0181756	0.0452867	0.0943516	2	2	2	Lab/Continuous	30020_irnt.gwas.imputed_v3.both_sexes.csv
Immature reticulocyte fraction	Blood assays	3.97246	0.0426593	7.1135e-05	0.00121103	Heart Atrial Appendage	30280_irnt	ENSG00000002330	BAD	0.0240585	0.0364096	0.000213947	0.000528052	4	4	4	Lab/Continuous	30280_irnt.gwas.imputed_v3.both_sexes.csv
Monocyte count	Blood assays	3.97027	0.00958948	7.17915e-05	0.00122157	Adipose Visceral Omentum	30130_irnt	ENSG00000064012	CASP8	0.441622	0.465428	1.66543e-65	1.19174e-63	19	19	19	Lab/Continuous	30130_irnt.gwas.imputed_v3.both_sexes.csv
Lymphocyte count	Blood assays	3.96948	0.216161	7.20311e-05	0.00122501	Testis	30120_irnt	ENSG00000104081	BMF	0.000945308	0.0148254	0.0289227	0.0497894	4	4	4	Lab/Continuous	30120_irnt.gwas.imputed_v3.both_sexes.csv
Haematocrit percentage	Blood assays	-3.96829	-0.039662	7.23901e-05	0.00123048	Brain Frontal Cortex BA9	30030_irnt	ENSG00000015475	BID	0.0185112	0.180273	4.74312e-09	4.46774e-08	3	4	4	Lab/Continuous	30030_irnt.gwas.imputed_v3.both_sexes.csv
Lymphocyte percentage	Blood assays	-3.96528	-0.0860406	7.33105e-05	0.00124548	Brain Spinal cord cervical c-1	30180_irnt	ENSG00000125538	IL1B	0.00638952	0.0558736	0.00770471	0.0281544	4	4	4	Lab/Continuous	30180_irnt.gwas.imputed_v3.both_sexes.csv
Haematocrit percentage	Blood assays	-3.96173	-0.0392196	7.4409e-05	0.00126349	Cells Cultured fibroblasts	30030_irnt	ENSG00000105327	PUMA	0.018793	0.0622173	2.76464e-08	7.49639e-08	9	9	9	Lab/Continuous	30030_irnt.gwas.imputed_v3.both_sexes.csv
Haemoglobin concentration	Blood assays	-3.96116	-0.00796082	7.45881e-05	0.00126588	Adipose Visceral Omentum	30020_irnt	ENSG00000064012	CASP8	0.441622	0.465428	1.66543e-65	1.19174e-63	19	19	19	Lab/Continuous	30020_irnt.gwas.imputed_v3.both_sexes.csv
Platelet crit	Blood assays	3.9596	0.0869726	7.50752e-05	0.00127349	Breast Mammary Tissue	30090_irnt	ENSG00000100290	BIK	0.00574648	0.0322616	0.000327829	0.000816636	6	6	6	Lab/Continuous	30090_irnt.gwas.imputed_v3.both_sexes.csv
Mean sphered cell volume	Blood assays	-3.95876	-0.132926	7.53397e-05	0.00127732	Esophagus Muscularis	30270_irnt	ENSG00000103490	ASC	0.00254865	0.0191626	0.00277661	0.0048374	11	11	11	Lab/Continuous	30270_irnt.gwas.imputed_v3.both_sexes.csv
Platelet crit	Blood assays	-3.95771	-0.030143	7.56711e-05	0.00128228	Nerve Tibial	30090_irnt	ENSG00000129473	BCLW	0.0418287	0.104656	1.99659e-14	7.55584e-14	7	7	7	Lab/Continuous	30090_irnt.gwas.imputed_v3.both_sexes.csv
Basophill percentage	Blood assays	3.95731	0.0664976	7.5798e-05	0.00128377	Cells Cultured fibroblasts	30220_irnt	ENSG00000143384	MCL1	0.0111783	0.0515481	4.58684e-07	1.12229e-06	16	17	17	Lab/Continuous	30220_irnt.gwas.imputed_v3.both_sexes.csv
Haemoglobin concentration	Blood assays	3.95566	0.0201327	7.63244e-05	0.00129201	Whole Blood	30020_irnt	ENSG00000132906	CASP9	0.0696737	0.0432657	5.52474e-08	1.60583e-07	7	7	7	Lab/Continuous	30020_irnt.gwas.imputed_v3.both_sexes.csv
Eosinophill percentage	Blood assays	3.95515	0.0682017	7.6486e-05	0.00129408	Adipose Subcutaneous	30210_irnt	ENSG00000135116	HRK	0.00924972	0.0440902	3.26598e-07	8.34147e-07	16	16	16	Lab/Continuous	30210_irnt.gwas.imputed_v3.both_sexes.csv
Monocyte count	Blood assays	3.9545	0.012345	7.66953e-05	0.00129696	Esophagus Mucosa	30130_irnt	ENSG00000064012	CASP8	0.282425	0.294796	1.88609e-39	3.28206e-38	10	10	10	Lab/Continuous	30130_irnt.gwas.imputed_v3.both_sexes.csv
Red blood cell (erythrocyte) count	Blood assays	-3.95318	-0.337213	7.71182e-05	0.00130344	Stomach	30010_irnt	ENSG00000103490	ASC	0.00028412	0.0163806	0.0212034	0.0418715	1	1	1	Lab/Continuous	30010_irnt.gwas.imputed_v3.both_sexes.csv
Red blood cell (erythrocyte) count	Blood assays	-3.95187	-0.0423396	7.75433e-05	0.00130861	Lung	30010_irnt	ENSG00000105327	PUMA	0.0176152	0.0339624	2.57513e-05	6.35941e-05	7	7	7	Lab/Continuous	30010_irnt.gwas.imputed_v3.both_sexes.csv
Lymphocyte percentage	Blood assays	-3.95195	-0.079256	7.75176e-05	0.00130861	Adipose Subcutaneous	30180_irnt	ENSG00000153094	BIM	0.00566064	0.015445	0.0026929	0.00446184	12	12	12	Lab/Continuous	30180_irnt.gwas.imputed_v3.both_sexes.csv
Mean corpuscular haemoglobin	Blood assays	3.95203	0.0221309	7.74906e-05	0.00130861	Adrenal Gland	30050_irnt	ENSG00000104081	BMF	0.0842792	0.0894613	3.35393e-06	1.62811e-05	9	9	9	Lab/Continuous	30050_irnt.gwas.imputed_v3.both_sexes.csv
Reticulocyte count	Blood assays	-3.94978	-0.0406511	7.82243e-05	0.00131942	Cells Cultured fibroblasts	30250_irnt	ENSG00000129473	BCLW	0.0241755	0.0354904	3.08755e-05	6.32645e-05	21	21	21	Lab/Continuous	30250_irnt.gwas.imputed_v3.both_sexes.csv
Haemoglobin concentration	Blood assays	-3.94963	-0.0396564	7.82735e-05	0.00131958	Adipose Subcutaneous	30020_irnt	ENSG00000105327	PUMA	0.017292	0.0348029	5.98743e-06	1.35447e-05	8	8	8	Lab/Continuous	30020_irnt.gwas.imputed_v3.both_sexes.csv
Reticulocyte count	Blood assays	3.94896	0.0169956	7.84924e-05	0.00132259	Thyroid	30250_irnt	ENSG00000064012	CASP8	0.170885	0.128871	6.70843e-19	3.27239e-18	22	22	22	Lab/Continuous	30250_irnt.gwas.imputed_v3.both_sexes.csv
Haemoglobin concentration	Blood assays	-3.94579	-0.0648116	7.95374e-05	0.00133951	Ovary	30020_irnt	ENSG00000105327	PUMA	0.00640844	0.0438282	0.00662243	0.0212949	2	2	2	Lab/Continuous	30020_irnt.gwas.imputed_v3.both_sexes.csv
Lymphocyte count	Blood assays	-3.94528	-0.0515023	7.97078e-05	0.00134169	Adrenal Gland	30120_irnt	ENSG00000138794	CASP6	0.0138272	0.0243941	0.0170365	0.0372534	3	3	3	Lab/Continuous	30120_irnt.gwas.imputed_v3.both_sexes.csv
Red blood cell (erythrocyte) count	Blood assays	-3.94501	-0.0405699	7.97962e-05	0.00134181	Esophagus Mucosa	30010_irnt	ENSG00000105327	PUMA	0.0189644	0.0151972	0.00592587	0.00963152	15	15	15	Lab/Continuous	30010_irnt.gwas.imputed_v3.both_sexes.csv
Red blood cell (erythrocyte) count	Blood assays	-3.94508	-0.0842805	7.97727e-05	0.00134181	Nerve Tibial	30010_irnt	ENSG00000104765	NIX	0.00484491	0.0236433	0.000371667	0.000644135	6	6	6	Lab/Continuous	30010_irnt.gwas.imputed_v3.both_sexes.csv
Mean corpuscular volume	Blood assays	-3.94399	-0.0548207	8.01372e-05	0.00134685	Nerve Tibial	30040_irnt	ENSG00000151414	NEK7	0.015887	0.036433	9.29277e-06	1.89508e-05	14	14	14	Lab/Continuous	30040_irnt.gwas.imputed_v3.both_sexes.csv
Red blood cell (erythrocyte) distribution width	Blood assays	3.94281	0.0257319	8.05322e-05	0.0013528	Brain Caudate basal ganglia	30070_irnt	ENSG00000168404	MLKL	0.0636088	0.0718594	0.00015746	0.000596746	13	13	13	Lab/Continuous	30070_irnt.gwas.imputed_v3.both_sexes.csv
Red blood cell (erythrocyte) count	Blood assays	-3.94239	-0.0601321	8.06751e-05	0.00135451	Adrenal Gland	30010_irnt	ENSG00000153094	BIM	0.00927358	0.0358844	0.00370406	0.00957624	9	9	9	Lab/Continuous	30010_irnt.gwas.imputed_v3.both_sexes.csv
Mean platelet (thrombocyte) volume	Blood assays	3.94092	0.123152	8.11712e-05	0.00136214	Breast Mammary Tissue	30100_irnt	ENSG00000129473	BCLW	0.00281515	0.0150031	0.0147301	0.0266965	4	4	4	Lab/Continuous	30100_irnt.gwas.imputed_v3.both_sexes.csv
Reticulocyte percentage	Blood assays	3.93981	0.0231885	8.15468e-05	0.00136775	Brain Caudate basal ganglia	30240_irnt	ENSG00000064012	CASP8	0.0800749	0.0760329	9.96191e-05	0.000393167	19	19	19	Lab/Continuous	30240_irnt.gwas.imputed_v3.both_sexes.csv
Reticulocyte count	Blood assays	-3.93918	-0.0101921	8.17607e-05	0.00137064	Cells Cultured fibroblasts	30250_irnt	ENSG00000064012	CASP8	0.422835	0.525961	5.40218e-80	3.10586e-78	39	40	40	Lab/Continuous	30250_irnt.gwas.imputed_v3.both_sexes.csv
White blood cell (leukocyte) count	Blood assays	3.93689	0.0433633	8.2543e-05	0.00138234	Esophagus Gastroesophageal Junction	30000_irnt	ENSG00000015475	BID	0.0240923	0.107973	9.52159e-10	4.81256e-09	7	7	7	Lab/Continuous	30000_irnt.gwas.imputed_v3.both_sexes.csv
Platelet crit	Blood assays	3.93695	0.0572244	8.25249e-05	0.00138234	Lung	30090_irnt	ENSG00000100290	BIK	0.0130786	0.0398166	5.03627e-06	1.35979e-05	13	13	13	Lab/Continuous	30090_irnt.gwas.imputed_v3.both_sexes.csv
Haemoglobin concentration	Blood assays	-3.93548	-0.061847	8.30294e-05	0.00138344	Brain Spinal cord cervical c-1	30020_irnt	ENSG00000105327	PUMA	0.00699722	0.0526653	0.00973983	0.0339966	1	1	1	Lab/Continuous	30020_irnt.gwas.imputed_v3.both_sexes.csv
Haemoglobin concentration	Blood assays	-3.93548	-0.160944	8.30294e-05	0.00138344	Brain Cerebellar Hemisphere	30020_irnt	ENSG00000105327	PUMA	0.00103327	0.0519651	0.00241297	0.00628561	1	1	1	Lab/Continuous	30020_irnt.gwas.imputed_v3.both_sexes.csv
Haemoglobin concentration	Blood assays	-3.93548	-0.153834	8.30294e-05	0.00138344	Artery Aorta	30020_irnt	ENSG00000105327	PUMA	0.00113098	0.0149938	0.0159464	0.0260254	1	1	1	Lab/Continuous	30020_irnt.gwas.imputed_v3.both_sexes.csv
Haemoglobin concentration	Blood assays	-3.93548	-0.0937234	8.30294e-05	0.00138344	Esophagus Muscularis	30020_irnt	ENSG00000105327	PUMA	0.00304696	0.0163134	0.00581363	0.00966278	1	1	1	Lab/Continuous	30020_irnt.gwas.imputed_v3.both_sexes.csv
Haemoglobin concentration	Blood assays	-3.93548	-0.133491	8.30294e-05	0.00138344	Brain Cortex	30020_irnt	ENSG00000105327	PUMA	0.00150197	0.0814973	3.33797e-05	0.000134306	1	1	1	Lab/Continuous	30020_irnt.gwas.imputed_v3.both_sexes.csv
Haemoglobin concentration	Blood assays	-3.93548	-0.283554	8.30294e-05	0.00138344	Brain Putamen basal ganglia	30020_irnt	ENSG00000105327	PUMA	0.000332883	0.0240544	0.0434347	0.0990335	1	1	1	Lab/Continuous	30020_irnt.gwas.imputed_v3.both_sexes.csv
Haemoglobin concentration	Blood assays	-3.93548	-0.0726664	8.30294e-05	0.00138344	Nerve Tibial	30020_irnt	ENSG00000105327	PUMA	0.00506868	0.0399108	3.41831e-06	7.27653e-06	1	1	1	Lab/Continuous	30020_irnt.gwas.imputed_v3.both_sexes.csv
Haemoglobin concentration	Blood assays	-3.93548	-0.209443	8.30294e-05	0.00138344	Artery Coronary	30020_irnt	ENSG00000105327	PUMA	0.000610145	0.0257691	0.0190649	0.0435563	1	1	1	Lab/Continuous	30020_irnt.gwas.imputed_v3.both_sexes.csv
Haemoglobin concentration	Blood assays	-3.93548	-0.0936397	8.30294e-05	0.00138344	Breast Mammary Tissue	30020_irnt	ENSG00000105327	PUMA	0.00305241	0.0196956	0.00514546	0.0102818	1	1	1	Lab/Continuous	30020_irnt.gwas.imputed_v3.both_sexes.csv
Mean corpuscular haemoglobin	Blood assays	-3.93647	-0.0545793	8.26883e-05	0.00138344	Nerve Tibial	30050_irnt	ENSG00000151414	NEK7	0.015887	0.036433	9.29277e-06	1.89508e-05	14	14	14	Lab/Continuous	30050_irnt.gwas.imputed_v3.both_sexes.csv
Immature reticulocyte fraction	Blood assays	-3.93397	-0.044258	8.35558e-05	0.00139151	Heart Left Ventricle	30280_irnt	ENSG00000129473	BCLW	0.0227608	0.0606186	9.72479e-07	3.55221e-06	12	12	12	Lab/Continuous	30280_irnt.gwas.imputed_v3.both_sexes.csv
White blood cell (leukocyte) count	Blood assays	3.93223	0.0364904	8.41632e-05	0.00140092	Muscle Skeletal	30000_irnt	ENSG00000015475	BID	0.033683	0.0433265	2.3758e-08	7.14628e-08	18	19	19	Lab/Continuous	30000_irnt.gwas.imputed_v3.both_sexes.csv
Immature reticulocyte fraction	Blood assays	3.93134	0.0490764	8.44724e-05	0.00140535	Esophagus Gastroesophageal Junction	30280_irnt	ENSG00000002330	BAD	0.0171856	0.0182304	0.0141002	0.0258744	17	18	18	Lab/Continuous	30280_irnt.gwas.imputed_v3.both_sexes.csv
Mean platelet (thrombocyte) volume	Blood assays	-3.93079	-0.0219606	8.46657e-05	0.00140786	Brain Amygdala	30100_irnt	ENSG00000064012	CASP8	0.0928461	0.101104	0.000240614	0.00168037	8	8	8	Lab/Continuous	30100_irnt.gwas.imputed_v3.both_sexes.csv
High light scatter reticulocyte percentage	Blood assays	3.92833	0.085031	8.5537e-05	0.00142163	Heart Atrial Appendage	30290_irnt	ENSG00000153094	BIM	0.00522702	0.0180737	0.00943095	0.0171823	11	11	11	Lab/Continuous	30290_irnt.gwas.imputed_v3.both_sexes.csv
Red blood cell (erythrocyte) count	Blood assays	-3.92737	-0.0598644	8.58792e-05	0.00142659	Stomach	30010_irnt	ENSG00000015475	BID	0.00901819	0.0344902	0.000781607	0.00219808	4	4	4	Lab/Continuous	30010_irnt.gwas.imputed_v3.both_sexes.csv
Red blood cell (erythrocyte) distribution width	Blood assays	3.92638	0.0217913	8.6234e-05	0.00143176	Skin Not Sun Exposed Suprapubic	30070_irnt	ENSG00000168404	MLKL	0.0892161	0.191358	1.40803e-25	1.33165e-24	10	10	10	Lab/Continuous	30070_irnt.gwas.imputed_v3.both_sexes.csv
High light scatter reticulocyte percentage	Blood assays	3.92514	0.0222703	8.66799e-05	0.00143844	Artery Aorta	30290_irnt	ENSG00000137275	RIPK1	0.130503	0.123038	1.20251e-12	6.21169e-12	17	18	18	Lab/Continuous	30290_irnt.gwas.imputed_v3.both_sexes.csv
Mean corpuscular haemoglobin	Blood assays	3.92436	0.0285563	8.69614e-05	0.00144238	Skin Sun Exposed Lower leg	30050_irnt	ENSG00000003400	CASP10	0.05586	0.145342	2.29946e-22	1.48539e-21	26	26	26	Lab/Continuous	30050_irnt.gwas.imputed_v3.both_sexes.csv
Red blood cell (erythrocyte) distribution width	Blood assays	3.92207	0.0167973	8.77913e-05	0.00145541	Esophagus Muscularis	30070_irnt	ENSG00000168404	MLKL	0.142938	0.224155	2.36279e-27	2.44654e-26	14	14	14	Lab/Continuous	30070_irnt.gwas.imputed_v3.both_sexes.csv
White blood cell (leukocyte) count	Blood assays	-3.92072	-0.0461732	8.82852e-05	0.00146287	Brain Caudate basal ganglia	30000_irnt	ENSG00000153094	BIM	0.0226222	0.0301907	0.0153954	0.0362049	11	11	11	Lab/Continuous	30000_irnt.gwas.imputed_v3.both_sexes.csv
Red blood cell (erythrocyte) distribution width	Blood assays	3.91702	0.0284981	8.96494e-05	0.00148398	Brain Putamen basal ganglia	30070_irnt	ENSG00000168404	MLKL	0.0517561	0.0863529	0.00010049	0.000447642	8	8	8	Lab/Continuous	30070_irnt.gwas.imputed_v3.both_sexes.csv
High light scatter reticulocyte percentage	Blood assays	3.91711	0.0227137	8.9617e-05	0.00148398	Adrenal Gland	30290_irnt	ENSG00000137275	RIPK1	0.125219	0.108034	2.84375e-07	1.65486e-06	12	13	13	Lab/Continuous	30290_irnt.gwas.imputed_v3.both_sexes.csv
Platelet count	Blood assays	3.91639	0.0647731	8.98845e-05	0.00148712	Pituitary	30080_irnt	ENSG00000153094	BIM	0.00814679	0.0456985	0.000926492	0.00288803	11	11	11	Lab/Continuous	30080_irnt.gwas.imputed_v3.both_sexes.csv
Haematocrit percentage	Blood assays	-3.91495	-0.0463359	9.04213e-05	0.00149525	Cells Cultured fibroblasts	30030_irnt	ENSG00000153094	BIM	0.0109027	0.0185259	0.00272175	0.00448865	17	17	17	Lab/Continuous	30030_irnt.gwas.imputed_v3.both_sexes.csv
High light scatter reticulocyte percentage	Blood assays	3.9148	0.0229011	9.04804e-05	0.00149547	Adrenal Gland	30290_irnt	ENSG00000104081	BMF	0.0842792	0.0894613	3.35393e-06	1.62811e-05	9	9	9	Lab/Continuous	30290_irnt.gwas.imputed_v3.both_sexes.csv
Haemoglobin concentration	Blood assays	-3.913	-0.045245	9.11581e-05	0.00150483	Brain Amygdala	30020_irnt	ENSG00000105327	PUMA	0.0129967	0.03948	0.0239869	0.0851627	3	3	3	Lab/Continuous	30020_irnt.gwas.imputed_v3.both_sexes.csv
Lymphocyte count	Blood assays	3.91293	0.368404	9.11836e-05	0.00150483	Breast Mammary Tissue	30120_irnt	ENSG00000171791	BCL2	0.000338003	0.0149696	0.0148425	0.0268865	1	1	1	Lab/Continuous	30120_irnt.gwas.imputed_v3.both_sexes.csv
Mean corpuscular volume	Blood assays	-3.91309	-0.0361723	9.11217e-05	0.00150483	Thyroid	30040_irnt	ENSG00000003400	CASP10	0.0307455	0.082445	2.34266e-12	7.97414e-12	16	16	16	Lab/Continuous	30040_irnt.gwas.imputed_v3.both_sexes.csv
Platelet count	Blood assays	-3.91173	-0.0498522	9.16391e-05	0.00151159	Brain Cortex	30080_irnt	ENSG00000100290	BIK	0.0190016	0.0309983	0.0115637	0.027181	2	2	2	Lab/Continuous	30080_irnt.gwas.imputed_v3.both_sexes.csv
High light scatter reticulocyte count	Blood assays	3.911	0.0723346	9.1913e-05	0.00151534	Nerve Tibial	30300_irnt	ENSG00000087088	BAX	0.00955962	0.0117026	0.0125386	0.0181826	5	5	5	Lab/Continuous	30300_irnt.gwas.imputed_v3.both_sexes.csv
Platelet crit	Blood assays	3.90694	0.0534782	9.3471e-05	0.00154026	Brain Substantia nigra	30090_irnt	ENSG00000110330	cIAP1	0.0140531	0.0371872	0.0398201	0.128631	5	5	5	Lab/Continuous	30090_irnt.gwas.imputed_v3.both_sexes.csv
Haemoglobin concentration	Blood assays	-3.90609	-0.0274064	9.38009e-05	0.00154415	Brain Caudate basal ganglia	30020_irnt	ENSG00000015475	BID	0.0360791	0.108057	2.87338e-06	1.52289e-05	10	11	11	Lab/Continuous	30020_irnt.gwas.imputed_v3.both_sexes.csv
High light scatter reticulocyte percentage	Blood assays	3.90614	0.0291479	9.37818e-05	0.00154415	Minor Salivary Gland	30290_irnt	ENSG00000137275	RIPK1	0.0757629	0.12594	1.27497e-05	0.000101605	4	4	4	Lab/Continuous	30290_irnt.gwas.imputed_v3.both_sexes.csv
Lymphocyte count	Blood assays	-3.90307	-0.0419456	9.49783e-05	0.00156275	Heart Left Ventricle	30120_irnt	ENSG00000129473	BCLW	0.0227608	0.0606186	9.72479e-07	3.55221e-06	12	12	12	Lab/Continuous	30120_irnt.gwas.imputed_v3.both_sexes.csv
Monocyte count	Blood assays	3.90174	0.0696374	9.55029e-05	0.00157059	Lung	30130_irnt	ENSG00000153094	BIM	0.00769121	0.0193636	0.00154749	0.00296548	7	7	7	Lab/Continuous	30130_irnt.gwas.imputed_v3.both_sexes.csv
Neutrophill percentage	Blood assays	3.899	0.0275059	9.65907e-05	0.00158769	Small Intestine Terminal Ileum	30200_irnt	ENSG00000015475	BID	0.054805	0.0367722	0.0112501	0.0323575	19	19	19	Lab/Continuous	30200_irnt.gwas.imputed_v3.both_sexes.csv
Reticulocyte percentage	Blood assays	3.89869	0.0144162	9.67126e-05	0.0015889	Brain Anterior cingulate cortex BA24	30240_irnt	ENSG00000064012	CASP8	0.21543	0.365204	5.3114e-16	2.00988e-14	8	8	8	Lab/Continuous	30240_irnt.gwas.imputed_v3.both_sexes.csv
High light scatter reticulocyte percentage	Blood assays	3.89584	0.0355134	9.78586e-05	0.00160692	Muscle Skeletal	30290_irnt	ENSG00000137275	RIPK1	0.0504553	0.0430931	2.59542e-08	7.79359e-08	6	6	6	Lab/Continuous	30290_irnt.gwas.imputed_v3.both_sexes.csv
Red blood cell (erythrocyte) distribution width	Blood assays	3.89557	0.0227357	9.79677e-05	0.00160791	Muscle Skeletal	30070_irnt	ENSG00000168404	MLKL	0.0772522	0.0925622	1.38192e-16	7.34162e-16	16	17	17	Lab/Continuous	30070_irnt.gwas.imputed_v3.both_sexes.csv
Red blood cell (erythrocyte) count	Blood assays	-3.89447	-0.0391229	9.84131e-05	0.00161442	Brain Anterior cingulate cortex BA24	30010_irnt	ENSG00000015475	BID	0.0202148	0.138348	3.50587e-06	2.76239e-05	3	4	4	Lab/Continuous	30010_irnt.gwas.imputed_v3.both_sexes.csv
Mean platelet (thrombocyte) volume	Blood assays	-3.89391	-0.020016	9.86427e-05	0.00161738	Brain Hypothalamus	30100_irnt	ENSG00000064012	CASP8	0.110089	0.0901615	6.93972e-05	0.000403203	8	8	8	Lab/Continuous	30100_irnt.gwas.imputed_v3.both_sexes.csv
Platelet crit	Blood assays	3.89375	0.280631	9.87048e-05	0.00161759	Adrenal Gland	30090_irnt	ENSG00000100290	BIK	0.000539124	0.0519708	0.000452491	0.00145016	3	3	3	Lab/Continuous	30090_irnt.gwas.imputed_v3.both_sexes.csv
Mean corpuscular haemoglobin	Blood assays	-3.89332	-0.0495742	9.88798e-05	0.00161965	Lung	30050_irnt	ENSG00000003400	CASP10	0.0151452	0.0204938	0.00112344	0.00220496	9	9	9	Lab/Continuous	30050_irnt.gwas.imputed_v3.both_sexes.csv
Mean platelet (thrombocyte) volume	Blood assays	3.89115	0.037385	9.97712e-05	0.00163344	Artery Tibial	30100_irnt	ENSG00000176720	BOK	0.0321258	0.051551	2.89395e-08	7.71012e-08	14	14	14	Lab/Continuous	30100_irnt.gwas.imputed_v3.both_sexes.csv
Haematocrit percentage	Blood assays	3.88847	0.0145412	0.000100878	0.00165074	Breast Mammary Tissue	30030_irnt	ENSG00000132906	CASP9	0.133903	0.201669	4.75776e-21	6.49871e-20	14	16	16	Lab/Continuous	30030_irnt.gwas.imputed_v3.both_sexes.csv
Mean platelet (thrombocyte) volume	Blood assays	-3.88747	-0.0673199	0.000101293	0.0016567	Adrenal Gland	30100_irnt	ENSG00000135116	HRK	0.00846302	0.0194694	0.0332671	0.0669055	1	1	1	Lab/Continuous	30100_irnt.gwas.imputed_v3.both_sexes.csv
Mean sphered cell volume	Blood assays	3.88722	0.0531006	0.0001014	0.00165763	Brain Spinal cord cervical c-1	30270_irnt	ENSG00000153094	BIM	0.0130118	0.0410546	0.0228828	0.0692253	11	12	12	Lab/Continuous	30270_irnt.gwas.imputed_v3.both_sexes.csv
Haemoglobin concentration	Blood assays	-3.88384	-0.0329945	0.00010282	0.00168001	Pancreas	30020_irnt	ENSG00000015475	BID	0.0253336	0.0284745	0.00311547	0.00712393	12	13	13	Lab/Continuous	30020_irnt.gwas.imputed_v3.both_sexes.csv
Reticulocyte percentage	Blood assays	3.8827	0.100418	0.000103305	0.00168631	Artery Coronary	30240_irnt	ENSG00000171791	BCL2	0.00463166	0.0370217	0.0048325	0.0132144	3	3	3	Lab/Continuous	30240_irnt.gwas.imputed_v3.both_sexes.csv
High light scatter reticulocyte percentage	Blood assays	3.88269	0.0214748	0.000103308	0.00168631	Thyroid	30290_irnt	ENSG00000137275	RIPK1	0.137936	0.26186	1.25789e-39	1.4072e-38	23	25	25	Lab/Continuous	30290_irnt.gwas.imputed_v3.both_sexes.csv
Haemoglobin concentration	Blood assays	-3.88245	-0.0106863	0.00010341	0.00168713	Small Intestine Terminal Ileum	30020_irnt	ENSG00000064012	CASP8	0.233897	0.254056	1.33892e-12	2.95124e-11	8	8	8	Lab/Continuous	30020_irnt.gwas.imputed_v3.both_sexes.csv
Platelet count	Blood assays	3.88162	0.0705052	0.000103761	0.00169202	Lung	30080_irnt	ENSG00000153094	BIM	0.00769121	0.0193636	0.00154749	0.00296548	7	7	7	Lab/Continuous	30080_irnt.gwas.imputed_v3.both_sexes.csv
High light scatter reticulocyte percentage	Blood assays	3.88078	0.0338211	0.000104123	0.00169708	Artery Coronary	30290_irnt	ENSG00000137275	RIPK1	0.0564136	0.0634995	0.000202244	0.000808501	3	3	3	Lab/Continuous	30290_irnt.gwas.imputed_v3.both_sexes.csv
Red blood cell (erythrocyte) count	Blood assays	-3.8796	-0.011529	0.000104627	0.00170445	Small Intestine Terminal Ileum	30010_irnt	ENSG00000064012	CASP8	0.233897	0.254056	1.33892e-12	2.95124e-11	8	8	8	Lab/Continuous	30010_irnt.gwas.imputed_v3.both_sexes.csv
Eosinophill percentage	Blood assays	3.87882	0.0668111	0.000104966	0.00170913	Breast Mammary Tissue	30210_irnt	ENSG00000135116	HRK	0.00953408	0.0148513	0.0152459	0.0275423	7	7	7	Lab/Continuous	30210_irnt.gwas.imputed_v3.both_sexes.csv
Platelet distribution width	Blood assays	3.87595	0.00883322	0.000106211	0.00172854	Esophagus Mucosa	30110_irnt	ENSG00000030110	BAK	0.565006	0.627619	2.98157e-108	8.91312e-106	31	31	31	Lab/Continuous	30110_irnt.gwas.imputed_v3.both_sexes.csv
Reticulocyte percentage	Blood assays	3.87578	0.0167505	0.000106285	0.00172889	Thyroid	30240_irnt	ENSG00000064012	CASP8	0.170885	0.128871	6.70843e-19	3.27239e-18	22	22	22	Lab/Continuous	30240_irnt.gwas.imputed_v3.both_sexes.csv
High light scatter reticulocyte count	Blood assays	3.87561	0.0896635	0.000106356	0.0017292	Esophagus Gastroesophageal Junction	30300_irnt	ENSG00000153094	BIM	0.00522264	0.0182916	0.0139379	0.0255975	4	4	4	Lab/Continuous	30300_irnt.gwas.imputed_v3.both_sexes.csv
High light scatter reticulocyte percentage	Blood assays	3.87526	0.0320232	0.000106513	0.00173089	Ovary	30290_irnt	ENSG00000137275	RIPK1	0.0625795	0.0994149	3.31961e-05	0.000203937	4	4	4	Lab/Continuous	30290_irnt.gwas.imputed_v3.both_sexes.csv
Platelet crit	Blood assays	-3.87466	-0.0334829	0.000106772	0.00173424	Heart Atrial Appendage	30090_irnt	ENSG00000129473	BCLW	0.0332212	0.0309434	0.000654483	0.00148168	17	17	17	Lab/Continuous	30090_irnt.gwas.imputed_v3.both_sexes.csv
High light scatter reticulocyte percentage	Blood assays	3.8729	0.111842	0.000107548	0.00174598	Esophagus Muscularis	30290_irnt	ENSG00000153094	BIM	0.00322282	0.0224618	0.00118918	0.00217235	4	4	4	Lab/Continuous	30290_irnt.gwas.imputed_v3.both_sexes.csv
Platelet distribution width	Blood assays	3.87147	0.0158633	0.00010818	0.00175537	Heart Atrial Appendage	30110_irnt	ENSG00000030110	BAK	0.166962	0.155076	3.00203e-15	2.41149e-14	9	9	9	Lab/Continuous	30110_irnt.gwas.imputed_v3.both_sexes.csv
Red blood cell (erythrocyte) count	Blood assays	-3.87065	-0.0340603	0.000108547	0.00176047	Brain Putamen basal ganglia	30010_irnt	ENSG00000015475	BID	0.0265698	0.198394	1.15564e-09	1.2513e-08	3	5	5	Lab/Continuous	30010_irnt.gwas.imputed_v3.both_sexes.csv
High light scatter reticulocyte percentage	Blood assays	3.86982	0.0724862	0.000108917	0.00176559	Nerve Tibial	30290_irnt	ENSG00000087088	BAX	0.00955962	0.0117026	0.0125386	0.0181826	5	5	5	Lab/Continuous	30290_irnt.gwas.imputed_v3.both_sexes.csv
High light scatter reticulocyte percentage	Blood assays	3.86722	0.0227518	0.000110083	0.00178361	Testis	30290_irnt	ENSG00000137275	RIPK1	0.114242	0.222348	3.13714e-19	2.84348e-18	16	17	17	Lab/Continuous	30290_irnt.gwas.imputed_v3.both_sexes.csv
Reticulocyte count	Blood assays	-3.86685	-0.143458	0.000110251	0.00178547	Cells EBV-transformed lymphocytes	30250_irnt	ENSG00000125538	IL1B	0.00213403	0.051128	0.00588978	0.0213182	3	3	3	Lab/Continuous	30250_irnt.gwas.imputed_v3.both_sexes.csv
Eosinophill percentage	Blood assays	-3.86608	-0.0364698	0.000110599	0.00179022	Colon Transverse	30210_irnt	ENSG00000002330	BAD	0.0305738	0.0159885	0.015218	0.0279887	18	18	18	Lab/Continuous	30210_irnt.gwas.imputed_v3.both_sexes.csv
Mean platelet (thrombocyte) volume	Blood assays	3.86329	0.0444732	0.000111872	0.00180993	Nerve Tibial	30100_irnt	ENSG00000176720	BOK	0.0220606	0.0613667	7.00422e-09	1.84672e-08	4	4	4	Lab/Continuous	30100_irnt.gwas.imputed_v3.both_sexes.csv
Red blood cell (erythrocyte) count	Blood assays	-3.86312	-0.0608922	0.00011195	0.0018103	Ovary	30010_irnt	ENSG00000015475	BID	0.00852239	0.0316562	0.0214272	0.0578176	4	4	4	Lab/Continuous	30010_irnt.gwas.imputed_v3.both_sexes.csv
Mean sphered cell volume	Blood assays	3.8621	0.0897555	0.000112418	0.00181519	Skin Sun Exposed Lower leg	30270_irnt	ENSG00000002330	BAD	0.00483304	0.017667	0.0010487	0.00180295	4	4	4	Lab/Continuous	30270_irnt.gwas.imputed_v3.both_sexes.csv
Red blood cell (erythrocyte) count	Blood assays	-3.86215	-0.0302915	0.000112393	0.00181519	Muscle Skeletal	30010_irnt	ENSG00000015475	BID	0.033683	0.0433265	2.3758e-08	7.14628e-08	18	19	19	Lab/Continuous	30010_irnt.gwas.imputed_v3.both_sexes.csv
Immature reticulocyte fraction	Blood assays	3.86228	0.0233121	0.000112334	0.00181519	Brain Putamen basal ganglia	30280_irnt	ENSG00000064012	CASP8	0.0787481	0.0779482	0.000226956	0.000932665	21	21	21	Lab/Continuous	30280_irnt.gwas.imputed_v3.both_sexes.csv
High light scatter reticulocyte percentage	Blood assays	3.86154	0.0360054	0.000112676	0.00181847	Heart Atrial Appendage	30290_irnt	ENSG00000137275	RIPK1	0.0495753	0.0473776	2.28648e-05	6.57118e-05	3	3	3	Lab/Continuous	30290_irnt.gwas.imputed_v3.both_sexes.csv
Red blood cell (erythrocyte) distribution width	Blood assays	3.86113	0.0212482	0.000112864	0.0018206	Pituitary	30070_irnt	ENSG00000168404	MLKL	0.0873176	0.153754	3.92466e-10	3.32844e-09	14	14	14	Lab/Continuous	30070_irnt.gwas.imputed_v3.both_sexes.csv
Haemoglobin concentration	Blood assays	3.85902	0.0275678	0.000113844	0.0018355	Esophagus Mucosa	30020_irnt	ENSG00000002330	BAD	0.041138	0.0625092	1.60708e-08	4.97731e-08	21	22	22	Lab/Continuous	30020_irnt.gwas.imputed_v3.both_sexes.csv
High light scatter reticulocyte count	Blood assays	3.85817	0.0126255	0.000114239	0.00184097	Testis	30300_irnt	ENSG00000125538	IL1B	0.26795	0.246747	1.81718e-21	1.89854e-20	15	15	15	Lab/Continuous	30300_irnt.gwas.imputed_v3.both_sexes.csv
Monocyte percentage	Blood assays	-3.85727	-0.0145802	0.000114662	0.00184688	Whole Blood	30190_irnt	ENSG00000104518	GSDMD	0.195587	0.249077	1.73022e-43	2.5491e-42	8	8	8	Lab/Continuous	30190_irnt.gwas.imputed_v3.both_sexes.csv
Monocyte count	Blood assays	-3.85684	-0.00968427	0.000114864	0.00184923	Brain Cerebellum	30130_irnt	ENSG00000064012	CASP8	0.429233	0.410619	1.47837e-25	3.83118e-24	16	16	16	Lab/Continuous	30130_irnt.gwas.imputed_v3.both_sexes.csv
High light scatter reticulocyte percentage	Blood assays	3.85634	0.0213618	0.000115099	0.00185211	Colon Transverse	30290_irnt	ENSG00000137275	RIPK1	0.137401	0.218923	2.03502e-21	2.89811e-20	21	23	23	Lab/Continuous	30290_irnt.gwas.imputed_v3.both_sexes.csv
Sodium in urine	Urine assays	-3.85594	-0.104877	0.000115285	0.0018542	Artery Coronary	30530_irnt	ENSG00000003400	CASP10	0.00570142	0.0221505	0.0298982	0.0643382	3	3	3	Lab/Continuous	30530_irnt.gwas.imputed_v3.both_sexes.csv
Platelet crit	Blood assays	3.85521	0.00905566	0.000115633	0.00185888	Pancreas	30090_irnt	ENSG00000165806	CASP7	0.483071	0.506953	1.90384e-48	1.6672e-46	34	34	34	Lab/Continuous	30090_irnt.gwas.imputed_v3.both_sexes.csv
Neutrophill count	Blood assays	3.85479	0.018163	0.000115828	0.00186112	Spleen	30140_irnt	ENSG00000104518	GSDMD	0.125459	0.181319	2.05719e-11	1.65379e-10	10	10	10	Lab/Continuous	30140_irnt.gwas.imputed_v3.both_sexes.csv
High light scatter reticulocyte percentage	Blood assays	-3.85407	-0.14516	0.00011617	0.00186479	Cells EBV-transformed lymphocytes	30290_irnt	ENSG00000125538	IL1B	0.00213403	0.051128	0.00588978	0.0213182	3	3	3	Lab/Continuous	30290_irnt.gwas.imputed_v3.both_sexes.csv
Mean corpuscular volume	Blood assays	-3.85419	-0.0848869	0.000116114	0.00186479	Brain Spinal cord cervical c-1	30040_irnt	ENSG00000125538	IL1B	0.00638952	0.0558736	0.00770471	0.0281544	4	4	4	Lab/Continuous	30040_irnt.gwas.imputed_v3.both_sexes.csv
Haemoglobin concentration	Blood assays	-3.85285	-0.0132967	0.000116753	0.00187242	Testis	30020_irnt	ENSG00000132906	CASP9	0.152438	0.132956	1.46351e-11	7.65684e-11	26	26	26	Lab/Continuous	30020_irnt.gwas.imputed_v3.both_sexes.csv
High light scatter reticulocyte percentage	Blood assays	3.85283	0.0206096	0.00011676	0.00187242	Skin Not Sun Exposed Suprapubic	30290_irnt	ENSG00000137275	RIPK1	0.146024	0.205782	1.31938e-27	1.37594e-26	24	27	27	Lab/Continuous	30290_irnt.gwas.imputed_v3.both_sexes.csv
Platelet crit	Blood assays	3.85215	0.0489007	0.000117084	0.00187671	Thyroid	30090_irnt	ENSG00000003402	CFLIP	0.0172161	0.0297953	3.21398e-05	6.3695e-05	4	4	4	Lab/Continuous	30090_irnt.gwas.imputed_v3.both_sexes.csv
Mean reticulocyte volume	Blood assays	-3.8517	-0.0242952	0.000117302	0.00187928	Pancreas	30260_irnt	ENSG00000003400	CASP10	0.0694706	0.0691276	3.23943e-06	1.21434e-05	13	13	13	Lab/Continuous	30260_irnt.gwas.imputed_v3.both_sexes.csv
Red blood cell (erythrocyte) count	Blood assays	-3.85135	-0.0261493	0.000117468	0.00188103	Brain Amygdala	30010_irnt	ENSG00000015475	BID	0.0452789	0.116992	7.26726e-05	0.000585572	6	6	6	Lab/Continuous	30010_irnt.gwas.imputed_v3.both_sexes.csv
Neutrophill count	Blood assays	3.84935	0.0709225	0.000118431	0.00189553	Brain Nucleus accumbens basal ganglia	30140_irnt	ENSG00000015475	BID	0.00845061	0.184513	1.78041e-10	1.83555e-09	3	3	3	Lab/Continuous	30140_irnt.gwas.imputed_v3.both_sexes.csv
Mean platelet (thrombocyte) volume	Blood assays	-3.84772	-0.0119078	0.000119224	0.0019073	Esophagus Mucosa	30100_irnt	ENSG00000003400	CASP10	0.306457	0.447332	9.72458e-66	4.75058e-64	18	18	18	Lab/Continuous	30100_irnt.gwas.imputed_v3.both_sexes.csv
Haemoglobin concentration	Blood assays	-3.84709	-0.0435835	0.000119528	0.00190845	Brain Hippocampus	30020_irnt	ENSG00000105327	PUMA	0.0135439	0.0366258	0.0138004	0.0422242	3	3	3	Lab/Continuous	30020_irnt.gwas.imputed_v3.both_sexes.csv
Platelet count	Blood assays	-3.84716	-0.0483427	0.000119495	0.00190845	Skin Sun Exposed Lower leg	30080_irnt	ENSG00000176720	BOK	0.0185072	0.0495429	3.14729e-08	8.44891e-08	5	5	5	Lab/Continuous	30080_irnt.gwas.imputed_v3.both_sexes.csv
Mean platelet (thrombocyte) volume	Blood assays	3.84712	0.0505768	0.000119517	0.00190845	Lung	30100_irnt	ENSG00000003400	CASP10	0.0151452	0.0204938	0.00112344	0.00220496	9	9	9	Lab/Continuous	30100_irnt.gwas.imputed_v3.both_sexes.csv
Mean corpuscular volume	Blood assays	3.84717	0.0279878	0.000119491	0.00190845	Skin Sun Exposed Lower leg	30040_irnt	ENSG00000003400	CASP10	0.05586	0.145342	2.29946e-22	1.48539e-21	26	26	26	Lab/Continuous	30040_irnt.gwas.imputed_v3.both_sexes.csv
Haematocrit percentage	Blood assays	3.84525	0.0420812	0.000120431	0.00192095	Skin Not Sun Exposed Suprapubic	30030_irnt	ENSG00000002330	BAD	0.0161708	0.0221734	0.000682393	0.00128737	4	4	4	Lab/Continuous	30030_irnt.gwas.imputed_v3.both_sexes.csv
Haemoglobin concentration	Blood assays	3.84533	0.00961396	0.000120392	0.00192095	Brain Cortex	30020_irnt	ENSG00000064012	CASP8	0.292621	0.395494	5.72913e-24	2.02157e-22	8	8	8	Lab/Continuous	30020_irnt.gwas.imputed_v3.both_sexes.csv
High light scatter reticulocyte percentage	Blood assays	3.84504	0.0287666	0.000120531	0.00192095	Heart Left Ventricle	30290_irnt	ENSG00000137275	RIPK1	0.0763614	0.0961321	4.78857e-10	2.56274e-09	5	5	5	Lab/Continuous	30290_irnt.gwas.imputed_v3.both_sexes.csv
High light scatter reticulocyte percentage	Blood assays	3.84501	0.0225418	0.000120545	0.00192095	Stomach	30290_irnt	ENSG00000137275	RIPK1	0.123929	0.188197	2.66868e-16	3.61555e-15	19	20	20	Lab/Continuous	30290_irnt.gwas.imputed_v3.both_sexes.csv
Platelet crit	Blood assays	-3.84377	-0.0344614	0.000121161	0.00192983	Small Intestine Terminal Ileum	30090_irnt	ENSG00000176720	BOK	0.0359941	0.0281564	0.0268854	0.0678322	7	7	7	Lab/Continuous	30090_irnt.gwas.imputed_v3.both_sexes.csv
High light scatter reticulocyte percentage	Blood assays	3.84024	0.0226135	0.000122912	0.00195678	Prostate	30290_irnt	ENSG00000137275	RIPK1	0.123072	0.197826	3.91598e-12	5.62578e-11	19	20	20	Lab/Continuous	30290_irnt.gwas.imputed_v3.both_sexes.csv
Reticulocyte count	Blood assays	3.83924	0.0222383	0.000123417	0.00196386	Brain Caudate basal ganglia	30250_irnt	ENSG00000064012	CASP8	0.0800749	0.0760329	9.96191e-05	0.000393167	19	19	19	Lab/Continuous	30250_irnt.gwas.imputed_v3.both_sexes.csv
Reticulocyte count	Blood assays	3.83898	0.0888244	0.000123547	0.00196499	Esophagus Gastroesophageal Junction	30250_irnt	ENSG00000153094	BIM	0.00522264	0.0182916	0.0139379	0.0255975	4	4	4	Lab/Continuous	30250_irnt.gwas.imputed_v3.both_sexes.csv
White blood cell (leukocyte) count	Blood assays	3.83874	0.0180291	0.000123669	0.00196597	Spleen	30000_irnt	ENSG00000104518	GSDMD	0.125459	0.181319	2.05719e-11	1.65379e-10	10	10	10	Lab/Continuous	30000_irnt.gwas.imputed_v3.both_sexes.csv
Haemoglobin concentration	Blood assays	3.837	0.00947723	0.000124546	0.00197896	Brain Frontal Cortex BA9	30020_irnt	ENSG00000064012	CASP8	0.299394	0.483564	1.29832e-26	1.18807e-24	7	7	7	Lab/Continuous	30020_irnt.gwas.imputed_v3.both_sexes.csv
Mean platelet (thrombocyte) volume	Blood assays	3.83612	0.0129384	0.000124995	0.00198514	Vagina	30100_irnt	ENSG00000030110	BAK	0.250095	0.215846	6.49994e-09	1.56197e-07	3	3	3	Lab/Continuous	30100_irnt.gwas.imputed_v3.both_sexes.csv
Haemoglobin concentration	Blood assays	3.83513	0.0106445	0.000125497	0.00199214	Thyroid	30020_irnt	ENSG00000129465	RIPK3	0.313343	0.337119	4.8787e-53	8.56822e-52	20	20	20	Lab/Continuous	30020_irnt.gwas.imputed_v3.both_sexes.csv
Platelet distribution width	Blood assays	-3.83383	-0.0889514	0.000126162	0.00200173	Breast Mammary Tissue	30110_irnt	ENSG00000100290	BIK	0.00574648	0.0322616	0.000327829	0.000816636	6	6	6	Lab/Continuous	30110_irnt.gwas.imputed_v3.both_sexes.csv
Mean sphered cell volume	Blood assays	3.83294	0.102342	0.000126623	0.00200808	Skin Not Sun Exposed Suprapubic	30270_irnt	ENSG00000171552	BCLX	0.00466803	0.0221922	0.00067877	0.001281	6	6	6	Lab/Continuous	30270_irnt.gwas.imputed_v3.both_sexes.csv
Monocyte count	Blood assays	3.83261	0.0204535	0.000126793	0.00200981	Nerve Tibial	30130_irnt	ENSG00000150782	IL18	0.0933546	0.311799	6.10176e-45	8.78785e-44	7	7	7	Lab/Continuous	30130_irnt.gwas.imputed_v3.both_sexes.csv
Red blood cell (erythrocyte) distribution width	Blood assays	3.83239	0.0211443	0.000126904	0.0020106	Colon Transverse	30070_irnt	ENSG00000168404	MLKL	0.0853576	0.121029	6.57105e-12	4.31906e-11	17	18	18	Lab/Continuous	30070_irnt.gwas.imputed_v3.both_sexes.csv
High light scatter reticulocyte percentage	Blood assays	3.83223	0.0220076	0.000126986	0.00201093	Lung	30290_irnt	ENSG00000137275	RIPK1	0.129252	0.177966	1.22163e-23	1.25691e-22	19	21	21	Lab/Continuous	30290_irnt.gwas.imputed_v3.both_sexes.csv
Platelet count	Blood assays	-3.83031	-0.0334662	0.000127979	0.00202568	Heart Atrial Appendage	30080_irnt	ENSG00000129473	BCLW	0.0332212	0.0309434	0.000654483	0.00148168	17	17	17	Lab/Continuous	30080_irnt.gwas.imputed_v3.both_sexes.csv
Monocyte percentage	Blood assays	3.82975	0.0103923	0.000128274	0.00202938	Cells EBV-transformed lymphocytes	30190_irnt	ENSG00000104518	GSDMD	0.376844	0.331917	2.26173e-14	8.42937e-13	62	63	63	Lab/Continuous	30190_irnt.gwas.imputed_v3.both_sexes.csv
White blood cell (leukocyte) count	Blood assays	3.82928	0.0289551	0.00012852	0.0020316	Heart Atrial Appendage	30000_irnt	ENSG00000015475	BID	0.0517616	0.094385	1.42594e-09	6.84788e-09	25	26	26	Lab/Continuous	30000_irnt.gwas.imputed_v3.both_sexes.csv
Monocyte count	Blood assays	3.82924	0.00971136	0.000128539	0.0020316	Skin Sun Exposed Lower leg	30130_irnt	ENSG00000064012	CASP8	0.426138	0.481337	5.09834e-88	3.03047e-86	17	17	17	Lab/Continuous	30130_irnt.gwas.imputed_v3.both_sexes.csv
Red blood cell (erythrocyte) distribution width	Blood assays	3.8291	0.0192137	0.000128611	0.00203177	Nerve Tibial	30070_irnt	ENSG00000168404	MLKL	0.102932	0.240091	1.77278e-33	1.65907e-32	17	18	18	Lab/Continuous	30070_irnt.gwas.imputed_v3.both_sexes.csv
Platelet crit	Blood assays	3.82848	0.0618734	0.000128937	0.00203594	Pituitary	30090_irnt	ENSG00000153094	BIM	0.00814679	0.0456985	0.000926492	0.00288803	11	11	11	Lab/Continuous	30090_irnt.gwas.imputed_v3.both_sexes.csv
Mean platelet (thrombocyte) volume	Blood assays	3.82377	0.0151648	0.000131426	0.00207424	Artery Coronary	30100_irnt	ENSG00000030110	BAK	0.182375	0.190265	2.63947e-11	3.46361e-10	15	15	15	Lab/Continuous	30100_irnt.gwas.imputed_v3.both_sexes.csv
Mean corpuscular volume	Blood assays	3.82152	0.522209	0.000132631	0.00209227	Brain Cortex	30040_irnt	ENSG00000002330	BAD	0.000142584	0.0245255	0.0249352	0.0538485	3	3	3	Lab/Continuous	30040_irnt.gwas.imputed_v3.both_sexes.csv
Neutrophill count	Blood assays	3.8186	0.0473161	0.000134212	0.00211619	Testis	30140_irnt	ENSG00000171791	BCL2	0.0187851	0.0428393	0.000183875	0.000457773	1	1	1	Lab/Continuous	30140_irnt.gwas.imputed_v3.both_sexes.csv
Platelet distribution width	Blood assays	3.81832	0.0497049	0.000134363	0.00211755	Brain Cortex	30110_irnt	ENSG00000100290	BIK	0.0190016	0.0309983	0.0115637	0.027181	2	2	2	Lab/Continuous	30110_irnt.gwas.imputed_v3.both_sexes.csv
Haemoglobin concentration	Blood assays	3.81735	0.0110988	0.000134894	0.00212491	Brain Anterior cingulate cortex BA24	30020_irnt	ENSG00000064012	CASP8	0.21543	0.365204	5.3114e-16	2.00988e-14	8	8	8	Lab/Continuous	30020_irnt.gwas.imputed_v3.both_sexes.csv
Mean platelet (thrombocyte) volume	Blood assays	3.81708	0.0499337	0.000135042	0.00212621	Pancreas	30100_irnt	ENSG00000129473	BCLW	0.0159242	0.0396528	0.000467917	0.00124756	5	5	5	Lab/Continuous	30100_irnt.gwas.imputed_v3.both_sexes.csv
Mean reticulocyte volume	Blood assays	3.81591	0.0345129	0.000135681	0.00213525	Thyroid	30260_irnt	ENSG00000153094	BIM	0.0347483	0.0218292	0.000382958	0.000680913	11	11	11	Lab/Continuous	30260_irnt.gwas.imputed_v3.both_sexes.csv
Haemoglobin concentration	Blood assays	-3.81484	-0.0318823	0.000136269	0.00214348	Colon Transverse	30020_irnt	ENSG00000015475	BID	0.0262728	0.0132545	0.027218	0.047318	11	12	12	Lab/Continuous	30020_irnt.gwas.imputed_v3.both_sexes.csv
Haemoglobin concentration	Blood assays	-3.81413	-0.0246152	0.000136664	0.00214867	Prostate	30020_irnt	ENSG00000015475	BID	0.0428068	0.0580029	0.000302278	0.00118882	12	13	13	Lab/Continuous	30020_irnt.gwas.imputed_v3.both_sexes.csv
High light scatter reticulocyte count	Blood assays	-3.81399	-0.00940334	0.000136741	0.00214886	Adipose Visceral Omentum	30300_irnt	ENSG00000064012	CASP8	0.441622	0.465428	1.66543e-65	1.19174e-63	19	19	19	Lab/Continuous	30300_irnt.gwas.imputed_v3.both_sexes.csv
High light scatter reticulocyte percentage	Blood assays	3.81376	0.0281738	0.000136866	0.00214979	Small Intestine Terminal Ileum	30290_irnt	ENSG00000137275	RIPK1	0.0794269	0.154997	7.68227e-08	7.95277e-07	6	7	7	Lab/Continuous	30290_irnt.gwas.imputed_v3.both_sexes.csv
High light scatter reticulocyte percentage	Blood assays	3.81332	0.0222415	0.000137112	0.00215262	Breast Mammary Tissue	30290_irnt	ENSG00000137275	RIPK1	0.125749	0.204457	2.37231e-21	3.31703e-20	21	22	22	Lab/Continuous	30290_irnt.gwas.imputed_v3.both_sexes.csv
Red blood cell (erythrocyte) distribution width	Blood assays	3.81036	0.0296806	0.000138763	0.00217751	Stomach	30070_irnt	ENSG00000168404	MLKL	0.0445052	0.0543097	2.26458e-05	8.55271e-05	14	14	14	Lab/Continuous	30070_irnt.gwas.imputed_v3.both_sexes.csv
Mean sphered cell volume	Blood assays	-3.80851	-0.0273606	0.000139808	0.00219285	Artery Tibial	30270_irnt	ENSG00000151414	NEK7	0.0586792	0.0495162	5.50266e-08	1.42795e-07	15	15	15	Lab/Continuous	30270_irnt.gwas.imputed_v3.both_sexes.csv
Mean corpuscular haemoglobin	Blood assays	3.80791	0.0295821	0.000140146	0.00219712	Prostate	30050_irnt	ENSG00000153094	BIM	0.0395725	0.0542852	0.000479031	0.00178776	6	6	6	Lab/Continuous	30050_irnt.gwas.imputed_v3.both_sexes.csv
Monocyte percentage	Blood assays	3.80764	0.0119109	0.000140298	0.00219845	Testis	30190_irnt	ENSG00000125538	IL1B	0.26795	0.246747	1.81718e-21	1.89854e-20	15	15	15	Lab/Continuous	30190_irnt.gwas.imputed_v3.both_sexes.csv
Mean platelet (thrombocyte) volume	Blood assays	3.80516	0.0351057	0.000141711	0.00221954	Prostate	30100_irnt	ENSG00000176720	BOK	0.0347246	0.130433	3.27301e-08	2.76027e-07	12	12	12	Lab/Continuous	30100_irnt.gwas.imputed_v3.both_sexes.csv
Reticulocyte percentage	Blood assays	-3.80482	-0.0188312	0.000141905	0.00222152	Kidney Cortex	30240_irnt	ENSG00000064012	CASP8	0.119885	0.0792115	0.015859	0.087014	9	9	9	Lab/Continuous	30240_irnt.gwas.imputed_v3.both_sexes.csv
Platelet crit	Blood assays	-3.80457	-0.0317207	0.000142052	0.00222276	Esophagus Gastroesophageal Junction	30090_irnt	ENSG00000129473	BCLW	0.0359576	0.0829255	1.012e-07	4.06567e-07	19	19	19	Lab/Continuous	30090_irnt.gwas.imputed_v3.both_sexes.csv
Reticulocyte count	Blood assays	3.80358	0.0971146	0.000142621	0.00222935	Artery Coronary	30250_irnt	ENSG00000171791	BCL2	0.00463166	0.0370217	0.0048325	0.0132144	3	3	3	Lab/Continuous	30250_irnt.gwas.imputed_v3.both_sexes.csv
Lymphocyte count	Blood assays	3.80348	0.0505373	0.000142677	0.00222935	Adipose Subcutaneous	30120_irnt	ENSG00000171791	BCL2	0.0177242	0.0351782	5.32358e-06	1.21057e-05	24	27	27	Lab/Continuous	30120_irnt.gwas.imputed_v3.both_sexes.csv
Platelet crit	Blood assays	3.8035	0.0359426	0.000142664	0.00222935	Stomach	30090_irnt	ENSG00000153094	BIM	0.0233016	0.0405746	0.000263033	0.000817902	28	28	28	Lab/Continuous	30090_irnt.gwas.imputed_v3.both_sexes.csv
Monocyte percentage	Blood assays	-3.80283	-0.0217856	0.000143054	0.00223418	Brain Cerebellum	30190_irnt	ENSG00000104081	BMF	0.0745639	0.0524185	0.00085467	0.00219401	13	13	13	Lab/Continuous	30190_irnt.gwas.imputed_v3.both_sexes.csv
Monocyte percentage	Blood assays	-3.80261	-0.181845	0.000143178	0.00223507	Pituitary	30190_irnt	ENSG00000171552	BCLX	0.00126401	0.0339316	0.00443838	0.0117418	4	4	4	Lab/Continuous	30190_irnt.gwas.imputed_v3.both_sexes.csv
White blood cell (leukocyte) count	Blood assays	-3.80112	-0.0625636	0.000144046	0.00224664	Cells Cultured fibroblasts	30000_irnt	ENSG00000153094	BIM	0.0109027	0.0185259	0.00272175	0.00448865	17	17	17	Lab/Continuous	30000_irnt.gwas.imputed_v3.both_sexes.csv
Reticulocyte percentage	Blood assays	3.8011	0.0119393	0.000144056	0.00224664	Brain Frontal Cortex BA9	30240_irnt	ENSG00000064012	CASP8	0.299394	0.483564	1.29832e-26	1.18807e-24	7	7	7	Lab/Continuous	30240_irnt.gwas.imputed_v3.both_sexes.csv
Mean sphered cell volume	Blood assays	3.79945	0.039969	0.000145018	0.00226057	Heart Atrial Appendage	30270_irnt	ENSG00000171791	BCL2	0.028	0.0966407	8.8891e-10	4.35192e-09	11	11	11	Lab/Continuous	30270_irnt.gwas.imputed_v3.both_sexes.csv
Platelet count	Blood assays	3.79913	0.0363043	0.000145206	0.00226242	Stomach	30080_irnt	ENSG00000153094	BIM	0.0233016	0.0405746	0.000263033	0.000817902	28	28	28	Lab/Continuous	30080_irnt.gwas.imputed_v3.both_sexes.csv
Haematocrit percentage	Blood assays	-3.79691	-0.0362434	0.000146509	0.00228064	Brain Anterior cingulate cortex BA24	30030_irnt	ENSG00000015475	BID	0.0202148	0.138348	3.50587e-06	2.76239e-05	3	4	4	Lab/Continuous	30030_irnt.gwas.imputed_v3.both_sexes.csv
Haemoglobin concentration	Blood assays	-3.7969	-0.0117317	0.000146514	0.00228064	Heart Left Ventricle	30020_irnt	ENSG00000064012	CASP8	0.18667	0.129421	3.08631e-13	2.26284e-12	11	11	11	Lab/Continuous	30020_irnt.gwas.imputed_v3.both_sexes.csv
Mean platelet (thrombocyte) volume	Blood assays	3.79632	0.0626947	0.000146858	0.00228491	Colon Transverse	30100_irnt	ENSG00000176720	BOK	0.0107408	0.1008	4.61225e-10	2.53861e-09	4	4	4	Lab/Continuous	30100_irnt.gwas.imputed_v3.both_sexes.csv
Reticulocyte percentage	Blood assays	-3.79466	-0.075867	0.000147846	0.0022992	Thyroid	30240_irnt	ENSG00000151414	NEK7	0.00868503	0.0173604	0.00155807	0.00258581	9	9	9	Lab/Continuous	30240_irnt.gwas.imputed_v3.both_sexes.csv
High light scatter reticulocyte percentage	Blood assays	3.79331	0.0332773	0.000148654	0.00231068	Liver	30290_irnt	ENSG00000137275	RIPK1	0.0557577	0.11043	9.39827e-07	7.27481e-06	3	3	3	Lab/Continuous	30290_irnt.gwas.imputed_v3.both_sexes.csv
White blood cell (leukocyte) count	Blood assays	3.79016	0.0306065	0.000150549	0.00233902	Brain Amygdala	30000_irnt	ENSG00000015475	BID	0.0452789	0.116992	7.26726e-05	0.000585572	6	6	6	Lab/Continuous	30000_irnt.gwas.imputed_v3.both_sexes.csv
Platelet crit	Blood assays	-3.78772	-0.0183465	0.000152038	0.00236104	Heart Left Ventricle	30090_irnt	ENSG00000176720	BOK	0.110857	0.0920389	1.16399e-09	5.9908e-09	27	28	28	Lab/Continuous	30090_irnt.gwas.imputed_v3.both_sexes.csv
Reticulocyte percentage	Blood assays	3.78532	0.0193996	0.000153508	0.00238275	Skin Sun Exposed Lower leg	30240_irnt	ENSG00000137275	RIPK1	0.151957	0.209192	1.30948e-32	1.36513e-31	16	17	17	Lab/Continuous	30240_irnt.gwas.imputed_v3.both_sexes.csv
Lymphocyte count	Blood assays	3.78482	0.0514568	0.000153822	0.0023865	Skin Sun Exposed Lower leg	30120_irnt	ENSG00000104081	BMF	0.0162004	0.0280182	3.50532e-05	7.09989e-05	14	15	15	Lab/Continuous	30120_irnt.gwas.imputed_v3.both_sexes.csv
Reticulocyte percentage	Blood assays	3.78463	0.0120304	0.000153937	0.00238714	Brain Cortex	30240_irnt	ENSG00000064012	CASP8	0.292621	0.395494	5.72913e-24	2.02157e-22	8	8	8	Lab/Continuous	30240_irnt.gwas.imputed_v3.both_sexes.csv
Haematocrit percentage	Blood assays	-3.78367	-0.0178275	0.000154533	0.00239525	Adrenal Gland	30030_irnt	ENSG00000104081	BMF	0.0842792	0.0894613	3.35393e-06	1.62811e-05	9	9	9	Lab/Continuous	30030_irnt.gwas.imputed_v3.both_sexes.csv
Red blood cell (erythrocyte) count	Blood assays	-3.78253	-0.0289192	0.000155241	0.00240509	Colon Transverse	30010_irnt	ENSG00000002330	BAD	0.0305738	0.0159885	0.015218	0.0279887	18	18	18	Lab/Continuous	30010_irnt.gwas.imputed_v3.both_sexes.csv
Mean corpuscular volume	Blood assays	3.77969	0.0670722	0.000157026	0.00243161	Adrenal Gland	30040_irnt	ENSG00000153094	BIM	0.00927358	0.0358844	0.00370406	0.00957624	9	9	9	Lab/Continuous	30040_irnt.gwas.imputed_v3.both_sexes.csv
Platelet count	Blood assays	3.7787	0.0170243	0.000157651	0.00244014	Skin Sun Exposed Lower leg	30080_irnt	ENSG00000129465	RIPK3	0.166604	0.189941	1.93638e-29	1.78637e-28	14	14	14	Lab/Continuous	30080_irnt.gwas.imputed_v3.both_sexes.csv
Haemoglobin concentration	Blood assays	-3.7777	-0.00855652	0.000158283	0.00244876	Whole Blood	30020_irnt	ENSG00000064012	CASP8	0.355341	0.381761	8.78371e-72	3.11223e-70	27	27	27	Lab/Continuous	30020_irnt.gwas.imputed_v3.both_sexes.csv
Reticulocyte percentage	Blood assays	3.77569	0.0223814	0.000159567	0.00246748	Brain Putamen basal ganglia	30240_irnt	ENSG00000064012	CASP8	0.0787481	0.0779482	0.000226956	0.000932665	21	21	21	Lab/Continuous	30240_irnt.gwas.imputed_v3.both_sexes.csv
High light scatter reticulocyte percentage	Blood assays	3.77557	0.020762	0.000159643	0.00246749	Artery Tibial	30290_irnt	ENSG00000137275	RIPK1	0.139507	0.166563	7.5645e-25	5.43988e-24	27	30	30	Lab/Continuous	30290_irnt.gwas.imputed_v3.both_sexes.csv
Haematocrit percentage	Blood assays	-3.77472	-0.0309726	0.00016019	0.00247479	Small Intestine Terminal Ileum	30030_irnt	ENSG00000105327	PUMA	0.027364	0.0911488	5.15192e-05	0.000291445	17	17	17	Lab/Continuous	30030_irnt.gwas.imputed_v3.both_sexes.csv
Platelet crit	Blood assays	3.7734	0.091632	0.000161036	0.0024863	Heart Atrial Appendage	30090_irnt	ENSG00000100290	BIK	0.00470826	0.0158709	0.0150437	0.0262939	7	7	7	Lab/Continuous	30090_irnt.gwas.imputed_v3.both_sexes.csv
Mean platelet (thrombocyte) volume	Blood assays	3.77332	0.0350632	0.000161087	0.0024863	Muscle Skeletal	30100_irnt	ENSG00000176720	BOK	0.0344192	0.0373197	2.30723e-07	6.37553e-07	16	16	16	Lab/Continuous	30100_irnt.gwas.imputed_v3.both_sexes.csv
Haemoglobin concentration	Blood assays	-3.77226	-0.0112976	0.000161776	0.00249576	Heart Atrial Appendage	30020_irnt	ENSG00000064012	CASP8	0.198017	0.124679	2.30567e-12	1.45951e-11	12	12	12	Lab/Continuous	30020_irnt.gwas.imputed_v3.both_sexes.csv
Red blood cell (erythrocyte) count	Blood assays	-3.77133	-0.022941	0.000162381	0.00250393	Spleen	30010_irnt	ENSG00000129465	RIPK3	0.0709707	0.0807563	1.37454e-05	5.10259e-05	18	18	18	Lab/Continuous	30010_irnt.gwas.imputed_v3.both_sexes.csv
Haemoglobin concentration	Blood assays	-3.77118	-0.0272144	0.000162478	0.00250425	Artery Tibial	30020_irnt	ENSG00000015475	BID	0.0352214	0.0831277	1.21185e-12	4.45391e-12	13	14	14	Lab/Continuous	30020_irnt.gwas.imputed_v3.both_sexes.csv
Haemoglobin concentration	Blood assays	-3.77073	-0.0327229	0.000162771	0.00250752	Kidney Cortex	30020_irnt	ENSG00000015475	BID	0.0238907	0.0656296	0.0286917	0.136315	1	1	1	Lab/Continuous	30020_irnt.gwas.imputed_v3.both_sexes.csv
High light scatter reticulocyte percentage	Blood assays	-3.77055	-0.0185582	0.000162885	0.00250752	Kidney Cortex	30290_irnt	ENSG00000064012	CASP8	0.119885	0.0792115	0.015859	0.087014	9	9	9	Lab/Continuous	30290_irnt.gwas.imputed_v3.both_sexes.csv
Red blood cell (erythrocyte) distribution width	Blood assays	3.7705	0.0191318	0.000162919	0.00250752	Artery Aorta	30070_irnt	ENSG00000168404	MLKL	0.100356	0.144221	1.00593e-14	6.14951e-14	13	14	14	Lab/Continuous	30070_irnt.gwas.imputed_v3.both_sexes.csv
High light scatter reticulocyte percentage	Blood assays	3.7688	0.0878604	0.000164032	0.00252347	Esophagus Gastroesophageal Junction	30290_irnt	ENSG00000153094	BIM	0.00522264	0.0182916	0.0139379	0.0255975	4	4	4	Lab/Continuous	30290_irnt.gwas.imputed_v3.both_sexes.csv
Platelet count	Blood assays	3.76822	0.0171177	0.000164416	0.00252819	Skin Not Sun Exposed Suprapubic	30080_irnt	ENSG00000129465	RIPK3	0.16389	0.245341	2.33969e-33	3.13758e-32	11	11	11	Lab/Continuous	30080_irnt.gwas.imputed_v3.both_sexes.csv
Platelet crit	Blood assays	-3.76731	-0.011919	0.000165016	0.00253624	Esophagus Mucosa	30090_irnt	ENSG00000003400	CASP10	0.306457	0.447332	9.72458e-66	4.75058e-64	18	18	18	Lab/Continuous	30090_irnt.gwas.imputed_v3.both_sexes.csv
White blood cell (leukocyte) count	Blood assays	3.76636	0.0397705	0.000165645	0.00254471	Brain Hypothalamus	30000_irnt	ENSG00000015475	BID	0.0266399	0.0613388	0.001129	0.00478613	3	4	4	Lab/Continuous	30000_irnt.gwas.imputed_v3.both_sexes.csv
Platelet crit	Blood assays	-3.76485	-0.0494805	0.000166649	0.00255894	Spleen	30090_irnt	ENSG00000129473	BCLW	0.0138381	0.0256034	0.015819	0.0320374	7	7	7	Lab/Continuous	30090_irnt.gwas.imputed_v3.both_sexes.csv
White blood cell (leukocyte) count	Blood assays	-3.76431	-0.0209516	0.000167011	0.00256331	Brain Amygdala	30000_irnt	ENSG00000064012	CASP8	0.0928461	0.101104	0.000240614	0.00168037	8	8	8	Lab/Continuous	30000_irnt.gwas.imputed_v3.both_sexes.csv
High light scatter reticulocyte percentage	Blood assays	3.76395	0.0217585	0.000167248	0.00256574	Esophagus Muscularis	30290_irnt	ENSG00000137275	RIPK1	0.128008	0.165906	5.19655e-20	3.55844e-19	22	24	24	Lab/Continuous	30290_irnt.gwas.imputed_v3.both_sexes.csv
Platelet crit	Blood assays	-3.76225	-0.020585	0.000168391	0.00258207	Colon Sigmoid	30090_irnt	ENSG00000176720	BOK	0.0898657	0.19978	5.04943e-17	5.49838e-16	21	21	21	Lab/Continuous	30090_irnt.gwas.imputed_v3.both_sexes.csv
Monocyte percentage	Blood assays	3.76211	0.0490328	0.000168483	0.00258227	Heart Left Ventricle	30190_irnt	ENSG00000002330	BAD	0.0145402	0.0283686	0.000893257	0.0020568	9	9	9	Lab/Continuous	30190_irnt.gwas.imputed_v3.both_sexes.csv
Red blood cell (erythrocyte) distribution width	Blood assays	3.76132	0.0195069	0.000169017	0.00258927	Brain Substantia nigra	30070_irnt	ENSG00000104081	BMF	0.103325	0.157618	1.22361e-05	0.000133525	15	15	15	Lab/Continuous	30070_irnt.gwas.imputed_v3.both_sexes.csv
Haematocrit percentage	Blood assays	-3.76091	-0.0242862	0.000169297	0.00259234	Brain Amygdala	30030_irnt	ENSG00000015475	BID	0.0452789	0.116992	7.26726e-05	0.000585572	6	6	6	Lab/Continuous	30030_irnt.gwas.imputed_v3.both_sexes.csv
Neutrophill count	Blood assays	-3.76027	-0.0384786	0.000169728	0.00259773	Cells Cultured fibroblasts	30140_irnt	ENSG00000129473	BCLW	0.0241755	0.0354904	3.08755e-05	6.32645e-05	21	21	21	Lab/Continuous	30140_irnt.gwas.imputed_v3.both_sexes.csv
Monocyte count	Blood assays	3.7561	0.0224725	0.00017258	0.00264016	Esophagus Mucosa	30130_irnt	ENSG00000150782	IL18	0.0660771	0.0643173	9.8331e-09	3.10593e-08	17	17	17	Lab/Continuous	30130_irnt.gwas.imputed_v3.both_sexes.csv
Red blood cell (erythrocyte) distribution width	Blood assays	3.75581	0.0187694	0.000172785	0.00264083	Adipose Visceral Omentum	30070_irnt	ENSG00000168404	MLKL	0.102837	0.11231	8.99055e-14	5.37992e-13	20	21	21	Lab/Continuous	30070_irnt.gwas.imputed_v3.both_sexes.csv
Platelet crit	Blood assays	-3.75589	-0.0123988	0.000172729	0.00264083	Thyroid	30090_irnt	ENSG00000129465	RIPK3	0.313343	0.337119	4.8787e-53	8.56822e-52	20	20	20	Lab/Continuous	30090_irnt.gwas.imputed_v3.both_sexes.csv
Red blood cell (erythrocyte) distribution width	Blood assays	3.75442	0.0224072	0.00017374	0.0026542	Adrenal Gland	30070_irnt	ENSG00000168404	MLKL	0.0734783	0.157559	3.24556e-10	2.80809e-09	9	10	10	Lab/Continuous	30070_irnt.gwas.imputed_v3.both_sexes.csv
Platelet count	Blood assays	-3.75362	-0.0137661	0.000174296	0.00266094	Heart Atrial Appendage	30080_irnt	ENSG00000176720	BOK	0.201583	0.240567	6.51491e-24	9.56695e-23	29	30	30	Lab/Continuous	30080_irnt.gwas.imputed_v3.both_sexes.csv
Red blood cell (erythrocyte) distribution width	Blood assays	3.75356	0.018582	0.000174343	0.00266094	Adipose Subcutaneous	30070_irnt	ENSG00000168404	MLKL	0.10487	0.240388	1.81522e-36	2.36972e-35	20	21	21	Lab/Continuous	30070_irnt.gwas.imputed_v3.both_sexes.csv
Mean corpuscular haemoglobin	Blood assays	3.75275	0.0386568	0.000174907	0.0026674	Heart Atrial Appendage	30050_irnt	ENSG00000171791	BCL2	0.028	0.0966407	8.8891e-10	4.35192e-09	11	11	11	Lab/Continuous	30050_irnt.gwas.imputed_v3.both_sexes.csv
Haemoglobin concentration	Blood assays	-3.75272	-0.0271968	0.000174929	0.0026674	Skin Sun Exposed Lower leg	30020_irnt	ENSG00000015475	BID	0.0350414	0.0649568	2.00106e-10	6.36006e-10	14	15	15	Lab/Continuous	30020_irnt.gwas.imputed_v3.both_sexes.csv
Red blood cell (erythrocyte) count	Blood assays	-3.75197	-0.0329147	0.000175451	0.00267412	Brain Hypothalamus	30010_irnt	ENSG00000015475	BID	0.0266399	0.0613388	0.001129	0.00478613	3	4	4	Lab/Continuous	30010_irnt.gwas.imputed_v3.both_sexes.csv
Haematocrit percentage	Blood assays	-3.75179	-0.0710925	0.000175577	0.00267481	Breast Mammary Tissue	30030_irnt	ENSG00000015475	BID	0.00535586	0.0312744	0.000406282	0.000993233	4	4	4	Lab/Continuous	30030_irnt.gwas.imputed_v3.both_sexes.csv
Lymphocyte count	Blood assays	3.75148	0.0217015	0.000175793	0.00267686	Adrenal Gland	30120_irnt	ENSG00000104081	BMF	0.0842792	0.0894613	3.35393e-06	1.62811e-05	9	9	9	Lab/Continuous	30120_irnt.gwas.imputed_v3.both_sexes.csv
Lymphocyte count	Blood assays	3.7495	0.0397208	0.000177186	0.0026968	Heart Atrial Appendage	30120_irnt	ENSG00000171791	BCL2	0.028	0.0966407	8.8891e-10	4.35192e-09	11	11	11	Lab/Continuous	30120_irnt.gwas.imputed_v3.both_sexes.csv
Mean corpuscular haemoglobin	Blood assays	-3.74939	-0.0234441	0.000177267	0.0026968	Pancreas	30050_irnt	ENSG00000003400	CASP10	0.0694706	0.0691276	3.23943e-06	1.21434e-05	13	13	13	Lab/Continuous	30050_irnt.gwas.imputed_v3.both_sexes.csv
Eosinophill percentage	Blood assays	-3.74894	-0.0821566	0.000177586	0.00270041	Colon Transverse	30210_irnt	ENSG00000151414	NEK7	0.00638723	0.036696	0.000218518	0.000571725	9	9	9	Lab/Continuous	30210_irnt.gwas.imputed_v3.both_sexes.csv
High light scatter reticulocyte count	Blood assays	-3.74687	-0.0203611	0.000179055	0.00272148	Pancreas	30300_irnt	ENSG00000164305	CASP3	0.095018	0.0588444	1.84222e-05	6.16905e-05	25	28	28	Lab/Continuous	30300_irnt.gwas.imputed_v3.both_sexes.csv
White blood cell (leukocyte) count	Blood assays	-3.74556	-0.0441577	0.000179994	0.00273449	Stomach	30000_irnt	ENSG00000105327	PUMA	0.0192942	0.0296323	0.00187216	0.00480684	11	11	11	Lab/Continuous	30000_irnt.gwas.imputed_v3.both_sexes.csv
Monocyte percentage	Blood assays	-3.74445	-0.0249363	0.000180791	0.00274533	Brain Cerebellar Hemisphere	30190_irnt	ENSG00000104081	BMF	0.0567564	0.041706	0.00671102	0.0159193	10	10	10	Lab/Continuous	30190_irnt.gwas.imputed_v3.both_sexes.csv
Red blood cell (erythrocyte) distribution width	Blood assays	3.74288	0.0204949	0.000181925	0.00276128	Breast Mammary Tissue	30070_irnt	ENSG00000168404	MLKL	0.0863864	0.192997	4.08434e-20	5.24239e-19	15	16	16	Lab/Continuous	30070_irnt.gwas.imputed_v3.both_sexes.csv
Lymphocyte count	Blood assays	3.74167	0.0468029	0.000182803	0.00277332	Lung	30120_irnt	ENSG00000003400	CASP10	0.0151452	0.0204938	0.00112344	0.00220496	9	9	9	Lab/Continuous	30120_irnt.gwas.imputed_v3.both_sexes.csv
Platelet crit	Blood assays	-3.74044	-0.01349	0.0001837	0.00278437	Thyroid	30090_irnt	ENSG00000064012	CASP8	0.170885	0.128871	6.70843e-19	3.27239e-18	22	22	22	Lab/Continuous	30090_irnt.gwas.imputed_v3.both_sexes.csv
Reticulocyte percentage	Blood assays	-3.74049	-0.0405221	0.00018366	0.00278437	Colon Transverse	30240_irnt	ENSG00000105928	GSDME	0.0282945	0.0514745	1.108e-05	3.54816e-05	4	5	5	Lab/Continuous	30240_irnt.gwas.imputed_v3.both_sexes.csv
Haematocrit percentage	Blood assays	-3.73995	-0.0312735	0.00018406	0.00278853	Brain Putamen basal ganglia	30030_irnt	ENSG00000015475	BID	0.0265698	0.198394	1.15564e-09	1.2513e-08	3	5	5	Lab/Continuous	30030_irnt.gwas.imputed_v3.both_sexes.csv
Mean reticulocyte volume	Blood assays	-3.73598	-0.036434	0.000186989	0.00283031	Cells Cultured fibroblasts	30260_irnt	ENSG00000087088	BAX	0.0328447	0.0258815	0.000385772	0.000703777	19	19	19	Lab/Continuous	30260_irnt.gwas.imputed_v3.both_sexes.csv
Platelet count	Blood assays	-3.73605	-0.0459083	0.000186935	0.00283031	Brain Cerebellar Hemisphere	30080_irnt	ENSG00000129473	BCLW	0.0171965	0.0723378	0.000319427	0.00100333	2	2	2	Lab/Continuous	30080_irnt.gwas.imputed_v3.both_sexes.csv
Monocyte percentage	Blood assays	-3.73543	-0.0775266	0.000187391	0.00283509	Brain Spinal cord cervical c-1	30190_irnt	ENSG00000125538	IL1B	0.00638952	0.0558736	0.00770471	0.0281544	4	4	4	Lab/Continuous	30190_irnt.gwas.imputed_v3.both_sexes.csv
Haemoglobin concentration	Blood assays	3.73399	0.0165643	0.000188471	0.00285011	Brain Nucleus accumbens basal ganglia	30020_irnt	ENSG00000064012	CASP8	0.0917321	0.0576053	0.000580737	0.00200297	4	4	4	Lab/Continuous	30020_irnt.gwas.imputed_v3.both_sexes.csv
Mean platelet (thrombocyte) volume	Blood assays	-3.73328	-0.0150521	0.000189	0.0028568	Skin Not Sun Exposed Suprapubic	30100_irnt	ENSG00000003400	CASP10	0.17698	0.228049	8.28774e-31	9.96434e-30	25	25	25	Lab/Continuous	30100_irnt.gwas.imputed_v3.both_sexes.csv
Sodium in urine	Urine assays	-3.73272	-0.0595753	0.000189425	0.00286191	Cells Cultured fibroblasts	30530_irnt	ENSG00000003400	CASP10	0.0181299	0.0582935	7.78123e-08	2.04115e-07	11	11	11	Lab/Continuous	30530_irnt.gwas.imputed_v3.both_sexes.csv
Red blood cell (erythrocyte) distribution width	Blood assays	3.73241	0.0134504	0.000189658	0.00286411	Artery Tibial	30070_irnt	ENSG00000168404	MLKL	0.196424	0.309761	8.33504e-49	1.52682e-47	43	44	44	Lab/Continuous	30070_irnt.gwas.imputed_v3.both_sexes.csv
Platelet crit	Blood assays	3.73154	0.0197033	0.000190315	0.00287271	Cells EBV-transformed lymphocytes	30090_irnt	ENSG00000165806	CASP7	0.0967415	0.0800507	0.00051599	0.00262142	10	10	10	Lab/Continuous	30090_irnt.gwas.imputed_v3.both_sexes.csv
Platelet count	Blood assays	-3.73029	-0.0340287	0.000191259	0.00288564	Small Intestine Terminal Ileum	30080_irnt	ENSG00000176720	BOK	0.0359941	0.0281564	0.0268854	0.0678322	7	7	7	Lab/Continuous	30080_irnt.gwas.imputed_v3.both_sexes.csv
Neutrophill count	Blood assays	-3.72886	-0.0176788	0.000192345	0.00289919	Skin Sun Exposed Lower leg	30140_irnt	ENSG00000176171	BNIP3	0.135729	0.144703	2.88685e-22	1.85394e-21	8	8	8	Lab/Continuous	30140_irnt.gwas.imputed_v3.both_sexes.csv
Sodium in urine	Urine assays	-3.7288	-0.0739648	0.000192397	0.00289919	Artery Aorta	30530_irnt	ENSG00000003400	CASP10	0.0110842	0.0162773	0.0120049	0.020062	7	7	7	Lab/Continuous	30530_irnt.gwas.imputed_v3.both_sexes.csv
Mean reticulocyte volume	Blood assays	3.72876	0.0149206	0.000192421	0.00289919	Pituitary	30260_irnt	ENSG00000064012	CASP8	0.185282	0.260427	4.05819e-17	6.82584e-16	7	7	7	Lab/Continuous	30260_irnt.gwas.imputed_v3.both_sexes.csv
High light scatter reticulocyte count	Blood assays	3.72849	0.0191084	0.000192628	0.00290098	Skin Sun Exposed Lower leg	30300_irnt	ENSG00000137275	RIPK1	0.151957	0.209192	1.30948e-32	1.36513e-31	16	17	17	Lab/Continuous	30300_irnt.gwas.imputed_v3.both_sexes.csv
High light scatter reticulocyte percentage	Blood assays	3.72797	0.0207987	0.000193028	0.00290567	Nerve Tibial	30290_irnt	ENSG00000137275	RIPK1	0.137159	0.217928	3.78388e-30	3.08276e-29	27	31	31	Lab/Continuous	30290_irnt.gwas.imputed_v3.both_sexes.csv
Monocyte count	Blood assays	-3.72772	-0.0918117	0.000193221	0.00290725	Skin Not Sun Exposed Suprapubic	30130_irnt	ENSG00000171552	BCLX	0.00466803	0.0221922	0.00067877	0.001281	6	6	6	Lab/Continuous	30130_irnt.gwas.imputed_v3.both_sexes.csv
Red blood cell (erythrocyte) distribution width	Blood assays	3.72689	0.0132471	0.000193856	0.00291546	Brain Putamen basal ganglia	30070_irnt	ENSG00000104518	GSDMD	0.208953	0.337055	1.05688e-16	3.07571e-15	8	11	11	Lab/Continuous	30070_irnt.gwas.imputed_v3.both_sexes.csv
Haemoglobin concentration	Blood assays	-3.72629	-0.0437845	0.000194318	0.00292107	Artery Tibial	30020_irnt	ENSG00000105327	PUMA	0.0128037	0.0223536	0.000288113	0.000527273	3	3	3	Lab/Continuous	30020_irnt.gwas.imputed_v3.both_sexes.csv
Red blood cell (erythrocyte) distribution width	Blood assays	3.72593	0.0207071	0.000194593	0.00292387	Skin Sun Exposed Lower leg	30070_irnt	ENSG00000168404	MLKL	0.0839544	0.132347	2.27745e-20	1.33215e-19	14	15	15	Lab/Continuous	30070_irnt.gwas.imputed_v3.both_sexes.csv
Haemoglobin concentration	Blood assays	3.72463	0.00999055	0.000195601	0.00293768	Nerve Tibial	30020_irnt	ENSG00000030110	BAK	0.251963	0.285791	1.18371e-40	1.46907e-39	15	15	15	Lab/Continuous	30020_irnt.gwas.imputed_v3.both_sexes.csv
High light scatter reticulocyte percentage	Blood assays	3.72282	0.0257333	0.000197013	0.00295686	Nerve Tibial	30290_irnt	ENSG00000171791	BCL2	0.0644814	0.166001	1.08248e-22	6.30001e-22	2	2	2	Lab/Continuous	30290_irnt.gwas.imputed_v3.both_sexes.csv
Immature reticulocyte fraction	Blood assays	-3.72276	-0.0349735	0.000197058	0.00295686	Esophagus Muscularis	30280_irnt	ENSG00000129473	BCLW	0.0325698	0.0710543	5.26527e-09	1.69912e-08	16	16	16	Lab/Continuous	30280_irnt.gwas.imputed_v3.both_sexes.csv
Platelet crit	Blood assays	3.72213	0.0183546	0.000197548	0.00296286	Cells Cultured fibroblasts	30090_irnt	ENSG00000129465	RIPK3	0.123854	0.171985	1.68576e-21	1.02278e-20	15	15	15	Lab/Continuous	30090_irnt.gwas.imputed_v3.both_sexes.csv
Basophill percentage	Blood assays	-3.72154	-0.0125747	0.000198009	0.00296843	Nerve Tibial	30220_irnt	ENSG00000030110	BAK	0.251963	0.285791	1.18371e-40	1.46907e-39	15	15	15	Lab/Continuous	30220_irnt.gwas.imputed_v3.both_sexes.csv
Monocyte count	Blood assays	3.71893	0.0124046	0.000200065	0.00299788	Pancreas	30130_irnt	ENSG00000150782	IL18	0.204759	0.237713	1.28632e-19	1.68504e-18	6	6	6	Lab/Continuous	30130_irnt.gwas.imputed_v3.both_sexes.csv
High light scatter reticulocyte percentage	Blood assays	3.71824	0.0213732	0.000200612	0.0030047	Esophagus Gastroesophageal Junction	30290_irnt	ENSG00000137275	RIPK1	0.129428	0.149938	3.00928e-13	2.14233e-12	15	16	16	Lab/Continuous	30290_irnt.gwas.imputed_v3.both_sexes.csv
Mean platelet (thrombocyte) volume	Blood assays	3.7174	0.0212282	0.000201287	0.00301344	Colon Sigmoid	30100_irnt	ENSG00000176720	BOK	0.0898657	0.19978	5.04943e-17	5.49838e-16	21	21	21	Lab/Continuous	30100_irnt.gwas.imputed_v3.both_sexes.csv
Haematocrit percentage	Blood assays	-3.71458	-0.0539442	0.000203545	0.00304447	Stomach	30030_irnt	ENSG00000015475	BID	0.00901819	0.0344902	0.000781607	0.00219808	4	4	4	Lab/Continuous	30030_irnt.gwas.imputed_v3.both_sexes.csv
Platelet crit	Blood assays	-3.7146	-0.0407994	0.000203524	0.00304447	Nerve Tibial	30090_irnt	ENSG00000176720	BOK	0.0220606	0.0613667	7.00422e-09	1.84672e-08	4	4	4	Lab/Continuous	30090_irnt.gwas.imputed_v3.both_sexes.csv
White blood cell (leukocyte) count	Blood assays	-3.71428	-0.0176512	0.00020378	0.00304661	Skin Sun Exposed Lower leg	30000_irnt	ENSG00000176171	BNIP3	0.135729	0.144703	2.88685e-22	1.85394e-21	8	8	8	Lab/Continuous	30000_irnt.gwas.imputed_v3.both_sexes.csv
Red blood cell (erythrocyte) distribution width	Blood assays	3.71406	0.0203813	0.000203963	0.00304795	Testis	30070_irnt	ENSG00000168404	MLKL	0.0851319	0.0476424	7.84029e-05	0.000205449	12	13	13	Lab/Continuous	30070_irnt.gwas.imputed_v3.both_sexes.csv
Platelet distribution width	Blood assays	3.71339	0.0163261	0.000204503	0.00305464	Minor Salivary Gland	30110_irnt	ENSG00000176720	BOK	0.149442	0.250833	1.62869e-10	3.52214e-09	5	5	5	Lab/Continuous	30110_irnt.gwas.imputed_v3.both_sexes.csv
Mean platelet (thrombocyte) volume	Blood assays	-3.71052	-0.0473652	0.00020683	0.00308799	Adipose Subcutaneous	30100_irnt	ENSG00000171791	BCL2	0.0177242	0.0351782	5.32358e-06	1.21057e-05	24	27	27	Lab/Continuous	30100_irnt.gwas.imputed_v3.both_sexes.csv
Red blood cell (erythrocyte) count	Blood assays	-3.7085	-0.0430394	0.000208488	0.00311134	Esophagus Gastroesophageal Junction	30010_irnt	ENSG00000105327	PUMA	0.0149982	0.0286556	0.0020304	0.00437184	6	6	6	Lab/Continuous	30010_irnt.gwas.imputed_v3.both_sexes.csv
High light scatter reticulocyte percentage	Blood assays	3.7062	0.0205535	0.00021039	0.00313829	Pancreas	30290_irnt	ENSG00000137275	RIPK1	0.135757	0.270926	1.41457e-22	2.30293e-21	8	9	9	Lab/Continuous	30290_irnt.gwas.imputed_v3.both_sexes.csv
Platelet count	Blood assays	3.70593	0.0185368	0.000210613	0.00314019	Cells Cultured fibroblasts	30080_irnt	ENSG00000129465	RIPK3	0.123854	0.171985	1.68576e-21	1.02278e-20	15	15	15	Lab/Continuous	30080_irnt.gwas.imputed_v3.both_sexes.csv
Monocyte count	Blood assays	3.70568	0.013697	0.000210828	0.00314198	Heart Atrial Appendage	30130_irnt	ENSG00000064012	CASP8	0.198017	0.124679	2.30567e-12	1.45951e-11	12	12	12	Lab/Continuous	30130_irnt.gwas.imputed_v3.both_sexes.csv
Lymphocyte count	Blood assays	-3.70441	-0.0658588	0.000211885	0.0031563	Brain Hypothalamus	30120_irnt	ENSG00000129473	BCLW	0.00835957	0.0428424	0.00676448	0.0225553	2	2	2	Lab/Continuous	30120_irnt.gwas.imputed_v3.both_sexes.csv
Mean corpuscular haemoglobin	Blood assays	3.70376	0.13059	0.000212424	0.0031629	Nerve Tibial	30050_irnt	ENSG00000104081	BMF	0.00218118	0.0117285	0.0124408	0.0180519	15	15	15	Lab/Continuous	30050_irnt.gwas.imputed_v3.both_sexes.csv
High light scatter reticulocyte percentage	Blood assays	3.70249	0.0344109	0.000213494	0.00317739	Whole Blood	30290_irnt	ENSG00000137275	RIPK1	0.0521537	0.0553591	7.02185e-10	2.34915e-09	4	4	4	Lab/Continuous	30290_irnt.gwas.imputed_v3.both_sexes.csv
Platelet crit	Blood assays	-3.70044	-0.0617817	0.000215226	0.00320171	Brain Nucleus accumbens basal ganglia	30090_irnt	ENSG00000003402	CFLIP	0.00989791	0.028467	0.0163799	0.0392379	10	10	10	Lab/Continuous	30090_irnt.gwas.imputed_v3.both_sexes.csv
Platelet crit	Blood assays	3.7001	0.0347692	0.000215514	0.00320456	Skin Not Sun Exposed Suprapubic	30090_irnt	ENSG00000135116	HRK	0.031709	0.0780917	9.93593e-11	3.69397e-10	5	5	5	Lab/Continuous	30090_irnt.gwas.imputed_v3.both_sexes.csv
Monocyte percentage	Blood assays	-3.69862	-0.160641	0.000216772	0.00322181	Brain Frontal Cortex BA9	30190_irnt	ENSG00000125538	IL1B	0.00135167	0.0331746	0.0158471	0.0411954	2	2	2	Lab/Continuous	30190_irnt.gwas.imputed_v3.both_sexes.csv
High light scatter reticulocyte count	Blood assays	3.6968	0.0253651	0.000218334	0.00324208	Nerve Tibial	30300_irnt	ENSG00000171791	BCL2	0.0644814	0.166001	1.08248e-22	6.30001e-22	2	2	2	Lab/Continuous	30300_irnt.gwas.imputed_v3.both_sexes.csv
Reticulocyte percentage	Blood assays	3.69684	0.0866842	0.000218302	0.00324208	Esophagus Gastroesophageal Junction	30240_irnt	ENSG00000153094	BIM	0.00522264	0.0182916	0.0139379	0.0255975	4	4	4	Lab/Continuous	30240_irnt.gwas.imputed_v3.both_sexes.csv
Mean platelet (thrombocyte) volume	Blood assays	-3.69486	-0.0198209	0.000220012	0.00326553	Brain Hippocampus	30100_irnt	ENSG00000064012	CASP8	0.10107	0.101647	2.99759e-05	0.000189171	9	9	9	Lab/Continuous	30100_irnt.gwas.imputed_v3.both_sexes.csv
Monocyte count	Blood assays	-3.69311	-0.0286175	0.000221527	0.00328653	Prostate	30130_irnt	ENSG00000003400	CASP10	0.0451098	0.0445437	0.00160296	0.00520606	4	4	4	Lab/Continuous	30130_irnt.gwas.imputed_v3.both_sexes.csv
Mean corpuscular volume	Blood assays	-3.69193	-0.0230581	0.000222563	0.00329893	Pancreas	30040_irnt	ENSG00000003400	CASP10	0.0694706	0.0691276	3.23943e-06	1.21434e-05	13	13	13	Lab/Continuous	30040_irnt.gwas.imputed_v3.both_sexes.csv
Platelet crit	Blood assays	3.69202	0.0626517	0.000222478	0.00329893	Breast Mammary Tissue	30090_irnt	ENSG00000135116	HRK	0.00953408	0.0148513	0.0152459	0.0275423	7	7	7	Lab/Continuous	30090_irnt.gwas.imputed_v3.both_sexes.csv
Lymphocyte percentage	Blood assays	3.69006	0.0358912	0.000224203	0.00332174	Whole Blood	30180_irnt	ENSG00000105327	PUMA	0.0281874	0.0409383	1.2765e-07	3.59336e-07	9	9	9	Lab/Continuous	30180_irnt.gwas.imputed_v3.both_sexes.csv
Haematocrit percentage	Blood assays	-3.68823	-0.0607878	0.000225822	0.00334421	Adipose Subcutaneous	30030_irnt	ENSG00000153094	BIM	0.00566064	0.015445	0.0026929	0.00446184	12	12	12	Lab/Continuous	30030_irnt.gwas.imputed_v3.both_sexes.csv
White blood cell (leukocyte) count	Blood assays	3.6876	0.05438	0.000226382	0.003351	Brain Substantia nigra	30000_irnt	ENSG00000110330	cIAP1	0.0140531	0.0371872	0.0398201	0.128631	5	5	5	Lab/Continuous	30000_irnt.gwas.imputed_v3.both_sexes.csv
Haemoglobin concentration	Blood assays	-3.68604	-0.0261658	0.000227775	0.00337011	Thyroid	30020_irnt	ENSG00000015475	BID	0.0354471	0.0473327	1.40793e-07	3.4371e-07	20	21	21	Lab/Continuous	30020_irnt.gwas.imputed_v3.both_sexes.csv
White blood cell (leukocyte) count	Blood assays	-3.68418	-0.018831	0.000229444	0.00339327	Brain Hypothalamus	30000_irnt	ENSG00000064012	CASP8	0.110089	0.0901615	6.93972e-05	0.000403203	8	8	8	Lab/Continuous	30000_irnt.gwas.imputed_v3.both_sexes.csv
Mean corpuscular volume	Blood assays	3.68276	0.226007	0.000230727	0.00341071	Cells Cultured fibroblasts	30040_irnt	ENSG00000103490	ASC	0.000752538	0.0296156	0.000144287	0.000276466	5	5	5	Lab/Continuous	30040_irnt.gwas.imputed_v3.both_sexes.csv
Mean corpuscular haemoglobin concentration	Blood assays	3.68231	0.091612	0.000231133	0.00341518	Nerve Tibial	30060_irnt	ENSG00000104765	NIX	0.00484491	0.0236433	0.000371667	0.000644135	6	6	6	Lab/Continuous	30060_irnt.gwas.imputed_v3.both_sexes.csv
Platelet count	Blood assays	-3.68055	-0.0852392	0.000232733	0.00342651	Brain Cerebellum	30080_irnt	ENSG00000129473	BCLW	0.00484956	0.045587	0.00190888	0.00457959	1	1	1	Lab/Continuous	30080_irnt.gwas.imputed_v3.both_sexes.csv
Platelet count	Blood assays	-3.68055	-0.297329	0.000232733	0.00342651	Adrenal Gland	30080_irnt	ENSG00000129473	BCLW	0.000398571	0.0218627	0.0239909	0.0502881	1	1	1	Lab/Continuous	30080_irnt.gwas.imputed_v3.both_sexes.csv
Platelet count	Blood assays	-3.68055	-0.073843	0.000232733	0.00342651	Brain Nucleus accumbens basal ganglia	30080_irnt	ENSG00000129473	BCLW	0.00646194	0.0609118	0.000398766	0.00143025	1	1	1	Lab/Continuous	30080_irnt.gwas.imputed_v3.both_sexes.csv
Platelet count	Blood assays	-3.68055	-0.166741	0.000232733	0.00342651	Brain Caudate basal ganglia	30080_irnt	ENSG00000129473	BCLW	0.00126734	0.0547622	0.00102314	0.00324948	1	1	1	Lab/Continuous	30080_irnt.gwas.imputed_v3.both_sexes.csv
Platelet count	Blood assays	-3.68055	-0.0479781	0.000232733	0.00342651	Brain Hippocampus	30080_irnt	ENSG00000129473	BCLW	0.0153072	0.0288492	0.0291791	0.0802378	1	1	1	Lab/Continuous	30080_irnt.gwas.imputed_v3.both_sexes.csv
Platelet count	Blood assays	-3.68055	-0.127463	0.000232733	0.00342651	Colon Transverse	30080_irnt	ENSG00000129473	BCLW	0.00216877	0.0211897	0.00514398	0.0104289	1	1	1	Lab/Continuous	30080_irnt.gwas.imputed_v3.both_sexes.csv
White blood cell (leukocyte) count	Blood assays	-3.68067	-0.0196419	0.000232625	0.00342651	Brain Hippocampus	30000_irnt	ENSG00000064012	CASP8	0.10107	0.101647	2.99759e-05	0.000189171	9	9	9	Lab/Continuous	30000_irnt.gwas.imputed_v3.both_sexes.csv
Red blood cell (erythrocyte) distribution width	Blood assays	3.68081	0.0184728	0.000232494	0.00342651	Colon Sigmoid	30070_irnt	ENSG00000168404	MLKL	0.101172	0.14982	8.30292e-13	6.17261e-12	14	15	15	Lab/Continuous	30070_irnt.gwas.imputed_v3.both_sexes.csv
Monocyte count	Blood assays	3.68035	0.0102868	0.000232915	0.00342766	Skin Not Sun Exposed Suprapubic	30130_irnt	ENSG00000064012	CASP8	0.350733	0.492566	6.82243e-78	4.55991e-76	18	18	18	Lab/Continuous	30130_irnt.gwas.imputed_v3.both_sexes.csv
Mean sphered cell volume	Blood assays	3.67867	0.0476438	0.000234453	0.00344875	Skin Not Sun Exposed Suprapubic	30270_irnt	ENSG00000002330	BAD	0.0161708	0.0221734	0.000682393	0.00128737	4	4	4	Lab/Continuous	30270_irnt.gwas.imputed_v3.both_sexes.csv
Monocyte count	Blood assays	-3.6783	-0.0532153	0.000234798	0.00345228	Brain Amygdala	30130_irnt	ENSG00000141682	NOXA	0.0128502	0.0432536	0.0180266	0.0673424	8	8	8	Lab/Continuous	30130_irnt.gwas.imputed_v3.both_sexes.csv
Red blood cell (erythrocyte) distribution width	Blood assays	3.67736	0.0202136	0.000235658	0.00346337	Heart Left Ventricle	30070_irnt	ENSG00000168404	MLKL	0.0864525	0.0973248	3.69446e-10	1.99886e-09	8	9	9	Lab/Continuous	30070_irnt.gwas.imputed_v3.both_sexes.csv
Neutrophill count	Blood assays	3.67671	0.0311836	0.000236258	0.00347065	Ovary	30140_irnt	ENSG00000168404	MLKL	0.0368564	0.0284268	0.0294003	0.0753544	3	3	3	Lab/Continuous	30140_irnt.gwas.imputed_v3.both_sexes.csv
Monocyte count	Blood assays	-3.67653	-0.0403952	0.000236432	0.00347164	Brain Nucleus accumbens basal ganglia	30130_irnt	ENSG00000141682	NOXA	0.0223166	0.0239366	0.0279124	0.0625489	15	15	15	Lab/Continuous	30130_irnt.gwas.imputed_v3.both_sexes.csv
Haemoglobin concentration	Blood assays	-3.67613	-0.0277354	0.000236801	0.0034755	Artery Aorta	30020_irnt	ENSG00000015475	BID	0.0322843	0.0466608	1.8159e-05	4.62627e-05	13	14	14	Lab/Continuous	30020_irnt.gwas.imputed_v3.both_sexes.csv
Reticulocyte percentage	Blood assays	3.67513	0.249173	0.000237726	0.00348673	Skin Not Sun Exposed Suprapubic	30240_irnt	ENSG00000153094	BIM	0.000554523	0.0276813	0.000144472	0.000298062	2	2	2	Lab/Continuous	30240_irnt.gwas.imputed_v3.both_sexes.csv
White blood cell (leukocyte) count	Blood assays	-3.67508	-0.0112892	0.000237777	0.00348673	Esophagus Mucosa	30000_irnt	ENSG00000003400	CASP10	0.306457	0.447332	9.72458e-66	4.75058e-64	18	18	18	Lab/Continuous	30000_irnt.gwas.imputed_v3.both_sexes.csv
Mean corpuscular volume	Blood assays	3.67494	0.0380366	0.000237901	0.00348699	Heart Atrial Appendage	30040_irnt	ENSG00000171791	BCL2	0.028	0.0966407	8.8891e-10	4.35192e-09	11	11	11	Lab/Continuous	30040_irnt.gwas.imputed_v3.both_sexes.csv
High light scatter reticulocyte percentage	Blood assays	3.67394	0.0362424	0.000238837	0.00349915	Cells EBV-transformed lymphocytes	30290_irnt	ENSG00000137275	RIPK1	0.0459875	0.0780372	0.000611372	0.00304093	4	4	4	Lab/Continuous	30290_irnt.gwas.imputed_v3.both_sexes.csv
White blood cell (leukocyte) count	Blood assays	3.67306	0.0202361	0.000239663	0.00350969	Cells EBV-transformed lymphocytes	30000_irnt	ENSG00000165806	CASP7	0.0967415	0.0800507	0.00051599	0.00262142	10	10	10	Lab/Continuous	30000_irnt.gwas.imputed_v3.both_sexes.csv
Mean corpuscular haemoglobin concentration	Blood assays	3.67179	0.0477817	0.00024086	0.00352564	Adrenal Gland	30060_irnt	ENSG00000138794	CASP6	0.0138272	0.0243941	0.0170365	0.0372534	3	3	3	Lab/Continuous	30060_irnt.gwas.imputed_v3.both_sexes.csv
Platelet crit	Blood assays	3.67098	0.12644	0.000241621	0.00353521	Uterus	30090_irnt	ENSG00000100290	BIK	0.00236039	0.0495696	0.0112116	0.0428757	4	4	4	Lab/Continuous	30090_irnt.gwas.imputed_v3.both_sexes.csv
Platelet count	Blood assays	3.67027	0.0380978	0.000242293	0.0035419	Heart Atrial Appendage	30080_irnt	ENSG00000087088	BAX	0.0261218	0.0239641	0.00275566	0.00559193	17	17	17	Lab/Continuous	30080_irnt.gwas.imputed_v3.both_sexes.csv
Red blood cell (erythrocyte) count	Blood assays	-3.67029	-0.0345666	0.000242276	0.0035419	Adrenal Gland	30010_irnt	ENSG00000015475	BID	0.0238632	0.10622	3.62408e-07	2.07561e-06	10	11	11	Lab/Continuous	30010_irnt.gwas.imputed_v3.both_sexes.csv
Platelet crit	Blood assays	-3.6697	-0.0578278	0.000242834	0.00354665	Colon Transverse	30090_irnt	ENSG00000176720	BOK	0.0107408	0.1008	4.61225e-10	2.53861e-09	4	4	4	Lab/Continuous	30090_irnt.gwas.imputed_v3.both_sexes.csv
Haemoglobin concentration	Blood assays	3.66981	0.0133347	0.000242735	0.00354665	Breast Mammary Tissue	30020_irnt	ENSG00000132906	CASP9	0.133903	0.201669	4.75776e-21	6.49871e-20	14	16	16	Lab/Continuous	30020_irnt.gwas.imputed_v3.both_sexes.csv
Platelet count	Blood assays	3.66829	0.0191109	0.000244175	0.00356464	Breast Mammary Tissue	30080_irnt	ENSG00000129465	RIPK3	0.124345	0.133806	5.5469e-14	4.33824e-13	27	27	27	Lab/Continuous	30080_irnt.gwas.imputed_v3.both_sexes.csv
Monocyte count	Blood assays	3.66553	0.0160483	0.000246823	0.00360171	Thyroid	30130_irnt	ENSG00000100290	BIK	0.160025	0.224031	2.19222e-33	1.95969e-32	8	8	8	Lab/Continuous	30130_irnt.gwas.imputed_v3.both_sexes.csv
Haemoglobin concentration	Blood assays	-3.66463	-0.0352961	0.000247695	0.00361284	Cells Cultured fibroblasts	30020_irnt	ENSG00000105327	PUMA	0.018793	0.0622173	2.76464e-08	7.49639e-08	9	9	9	Lab/Continuous	30020_irnt.gwas.imputed_v3.both_sexes.csv
White blood cell (leukocyte) count	Blood assays	3.66414	0.0387262	0.000248174	0.00361821	Brain Putamen basal ganglia	30000_irnt	ENSG00000015475	BID	0.0265698	0.198394	1.15564e-09	1.2513e-08	3	5	5	Lab/Continuous	30000_irnt.gwas.imputed_v3.both_sexes.csv
Haemoglobin concentration	Blood assays	-3.66258	-0.0379328	0.000249684	0.00363861	Brain Anterior cingulate cortex BA24	30020_irnt	ENSG00000105327	PUMA	0.0162232	0.1086	4.58428e-05	0.000285469	6	6	6	Lab/Continuous	30020_irnt.gwas.imputed_v3.both_sexes.csv
Reticulocyte count	Blood assays	3.66067	0.0213552	0.00025156	0.00366433	Brain Putamen basal ganglia	30250_irnt	ENSG00000064012	CASP8	0.0787481	0.0779482	0.000226956	0.000932665	21	21	21	Lab/Continuous	30250_irnt.gwas.imputed_v3.both_sexes.csv
Red blood cell (erythrocyte) distribution width	Blood assays	3.65777	0.0202809	0.000254419	0.00370434	Lung	30070_irnt	ENSG00000168404	MLKL	0.0834855	0.0355805	1.64001e-05	4.15307e-05	14	15	15	Lab/Continuous	30070_irnt.gwas.imputed_v3.both_sexes.csv
Monocyte count	Blood assays	3.65734	0.0138921	0.000254842	0.00370885	Heart Left Ventricle	30130_irnt	ENSG00000064012	CASP8	0.18667	0.129421	3.08631e-13	2.26284e-12	11	11	11	Lab/Continuous	30130_irnt.gwas.imputed_v3.both_sexes.csv
Reticulocyte count	Blood assays	-3.65684	-0.0138086	0.000255347	0.00371456	Heart Atrial Appendage	30250_irnt	ENSG00000064012	CASP8	0.198017	0.124679	2.30567e-12	1.45951e-11	12	12	12	Lab/Continuous	30250_irnt.gwas.imputed_v3.both_sexes.csv
White blood cell (leukocyte) count	Blood assays	-3.65639	-0.0168487	0.000255788	0.00371933	Skin Not Sun Exposed Suprapubic	30000_irnt	ENSG00000176171	BNIP3	0.144403	0.230402	3.75689e-31	4.58275e-30	8	8	8	Lab/Continuous	30000_irnt.gwas.imputed_v3.both_sexes.csv
Red blood cell (erythrocyte) distribution width	Blood assays	3.6562	0.0371978	0.000255985	0.00372055	Brain Hypothalamus	30070_irnt	ENSG00000168404	MLKL	0.0263057	0.041929	0.00739388	0.0243316	3	3	3	Lab/Continuous	30070_irnt.gwas.imputed_v3.both_sexes.csv
Platelet crit	Blood assays	3.65579	0.0332005	0.000256386	0.00372474	Artery Aorta	30090_irnt	ENSG00000171791	BCL2	0.032336	0.0901664	1.66307e-09	6.58099e-09	3	3	3	Lab/Continuous	30090_irnt.gwas.imputed_v3.both_sexes.csv
Reticulocyte count	Blood assays	-3.65463	-0.0142241	0.000257558	0.0037401	Heart Left Ventricle	30250_irnt	ENSG00000064012	CASP8	0.18667	0.129421	3.08631e-13	2.26284e-12	11	11	11	Lab/Continuous	30250_irnt.gwas.imputed_v3.both_sexes.csv
High light scatter reticulocyte percentage	Blood assays	3.65451	0.019552	0.000257676	0.00374017	Colon Sigmoid	30290_irnt	ENSG00000137275	RIPK1	0.148867	0.237217	2.39494e-20	3.39493e-19	21	22	22	Lab/Continuous	30290_irnt.gwas.imputed_v3.both_sexes.csv
Lymphocyte count	Blood assays	3.6543	0.0288783	0.000257881	0.0037415	Colon Sigmoid	30120_irnt	ENSG00000087088	BAX	0.0448831	0.0390049	0.000395664	0.00102685	19	21	21	Lab/Continuous	30120_irnt.gwas.imputed_v3.both_sexes.csv
High light scatter reticulocyte percentage	Blood assays	3.65416	0.0198285	0.000258027	0.00374197	Adipose Subcutaneous	30290_irnt	ENSG00000137275	RIPK1	0.143951	0.224129	8.64376e-34	1.01707e-32	27	30	30	Lab/Continuous	30290_irnt.gwas.imputed_v3.both_sexes.csv
Mean reticulocyte volume	Blood assays	-3.65357	-0.0343405	0.000258621	0.00374892	Esophagus Mucosa	30260_irnt	ENSG00000003402	CFLIP	0.0338748	0.0800889	1.31891e-10	4.89285e-10	8	8	8	Lab/Continuous	30260_irnt.gwas.imputed_v3.both_sexes.csv
Haemoglobin concentration	Blood assays	-3.65344	-0.0108312	0.00025875	0.00374914	Adrenal Gland	30020_irnt	ENSG00000064012	CASP8	0.205438	0.352658	1.3446e-23	4.48836e-22	11	11	11	Lab/Continuous	30020_irnt.gwas.imputed_v3.both_sexes.csv
Red blood cell (erythrocyte) count	Blood assays	-3.65237	-0.0463088	0.000259828	0.0037631	Artery Tibial	30010_irnt	ENSG00000105327	PUMA	0.0128037	0.0223536	0.000288113	0.000527273	3	3	3	Lab/Continuous	30010_irnt.gwas.imputed_v3.both_sexes.csv
Basophill percentage	Blood assays	-3.65211	-0.00960547	0.000260093	0.00376529	Whole Blood	30220_irnt	ENSG00000030110	BAK	0.431939	0.55632	5.46445e-120	7.49679e-118	26	26	26	Lab/Continuous	30220_irnt.gwas.imputed_v3.both_sexes.csv
White blood cell (leukocyte) count	Blood assays	-3.65031	-0.0392742	0.000261922	0.0037818	Brain Nucleus accumbens basal ganglia	30000_irnt	ENSG00000153094	BIM	0.0275498	0.130122	1.33715e-07	9.20096e-07	15	15	15	Lab/Continuous	30000_irnt.gwas.imputed_v3.both_sexes.csv
Immature reticulocyte fraction	Blood assays	-3.6501	-0.0761249	0.000262134	0.0037818	Brain Nucleus accumbens basal ganglia	30280_irnt	ENSG00000129473	BCLW	0.00646194	0.0609118	0.000398766	0.00143025	1	1	1	Lab/Continuous	30280_irnt.gwas.imputed_v3.both_sexes.csv
Immature reticulocyte fraction	Blood assays	-3.6501	-0.0494608	0.000262134	0.0037818	Brain Hippocampus	30280_irnt	ENSG00000129473	BCLW	0.0153072	0.0288492	0.0291791	0.0802378	1	1	1	Lab/Continuous	30280_irnt.gwas.imputed_v3.both_sexes.csv
Immature reticulocyte fraction	Blood assays	-3.6501	-0.306517	0.000262134	0.0037818	Adrenal Gland	30280_irnt	ENSG00000129473	BCLW	0.000398571	0.0218627	0.0239909	0.0502881	1	1	1	Lab/Continuous	30280_irnt.gwas.imputed_v3.both_sexes.csv
Immature reticulocyte fraction	Blood assays	-3.6501	-0.131402	0.000262134	0.0037818	Colon Transverse	30280_irnt	ENSG00000129473	BCLW	0.00216877	0.0211897	0.00514398	0.0104289	1	1	1	Lab/Continuous	30280_irnt.gwas.imputed_v3.both_sexes.csv
Immature reticulocyte fraction	Blood assays	-3.6501	-0.171894	0.000262134	0.0037818	Brain Caudate basal ganglia	30280_irnt	ENSG00000129473	BCLW	0.00126734	0.0547622	0.00102314	0.00324948	1	1	1	Lab/Continuous	30280_irnt.gwas.imputed_v3.both_sexes.csv
Immature reticulocyte fraction	Blood assays	-3.6501	-0.0878732	0.000262134	0.0037818	Brain Cerebellum	30280_irnt	ENSG00000129473	BCLW	0.00484956	0.045587	0.00190888	0.00457959	1	1	1	Lab/Continuous	30280_irnt.gwas.imputed_v3.both_sexes.csv
Mean platelet (thrombocyte) volume	Blood assays	3.65	0.0387145	0.000262244	0.0037818	Pituitary	30100_irnt	ENSG00000176720	BOK	0.0259746	0.0221874	0.0218014	0.0478887	9	9	9	Lab/Continuous	30100_irnt.gwas.imputed_v3.both_sexes.csv
Red blood cell (erythrocyte) distribution width	Blood assays	3.64997	0.0339379	0.000262269	0.0037818	Brain Nucleus accumbens basal ganglia	30070_irnt	ENSG00000168404	MLKL	0.0313963	0.069175	0.000155764	0.000610778	4	4	4	Lab/Continuous	30070_irnt.gwas.imputed_v3.both_sexes.csv
Reticulocyte percentage	Blood assays	3.64823	0.131152	0.000264056	0.0038059	Nerve Tibial	30240_irnt	ENSG00000104081	BMF	0.00218118	0.0117285	0.0124408	0.0180519	15	15	15	Lab/Continuous	30240_irnt.gwas.imputed_v3.both_sexes.csv
Lymphocyte count	Blood assays	3.64755	0.0089565	0.000264758	0.00381435	Pancreas	30120_irnt	ENSG00000165806	CASP7	0.483071	0.506953	1.90384e-48	1.6672e-46	34	34	34	Lab/Continuous	30120_irnt.gwas.imputed_v3.both_sexes.csv
Sodium in urine	Urine assays	-3.6472	-0.0824896	0.00026511	0.00381775	Esophagus Muscularis	30530_irnt	ENSG00000003400	CASP10	0.00891468	0.0170507	0.00479816	0.00806974	3	3	3	Lab/Continuous	30530_irnt.gwas.imputed_v3.both_sexes.csv
Haematocrit percentage	Blood assays	3.64665	0.0125432	0.000265677	0.00382424	Cells Cultured fibroblasts	30030_irnt	ENSG00000176720	BOK	0.162032	0.206249	5.94464e-26	4.47104e-25	12	12	12	Lab/Continuous	30030_irnt.gwas.imputed_v3.both_sexes.csv
Red blood cell (erythrocyte) count	Blood assays	-3.64367	-0.0275984	0.000268778	0.00386549	Pituitary	30010_irnt	ENSG00000015475	BID	0.0362103	0.129777	1.13354e-08	8.03683e-08	5	6	6	Lab/Continuous	30010_irnt.gwas.imputed_v3.both_sexes.csv
Red blood cell (erythrocyte) count	Blood assays	3.64372	0.0132292	0.000268726	0.00386549	Cells Cultured fibroblasts	30010_irnt	ENSG00000176720	BOK	0.162032	0.206249	5.94464e-26	4.47104e-25	12	12	12	Lab/Continuous	30010_irnt.gwas.imputed_v3.both_sexes.csv
Monocyte percentage	Blood assays	3.64174	0.0198106	0.000270806	0.00389296	Heart Atrial Appendage	30190_irnt	ENSG00000168404	MLKL	0.0852948	0.0760897	6.38592e-08	2.5435e-07	21	21	21	Lab/Continuous	30190_irnt.gwas.imputed_v3.both_sexes.csv
Immature reticulocyte fraction	Blood assays	3.64157	0.0786059	0.000270978	0.00389373	Heart Atrial Appendage	30280_irnt	ENSG00000153094	BIM	0.00522702	0.0180737	0.00943095	0.0171823	11	11	11	Lab/Continuous	30280_irnt.gwas.imputed_v3.both_sexes.csv
High light scatter reticulocyte count	Blood assays	-3.64068	-0.136026	0.000271917	0.00390551	Cells EBV-transformed lymphocytes	30300_irnt	ENSG00000125538	IL1B	0.00213403	0.051128	0.00588978	0.0213182	3	3	3	Lab/Continuous	30300_irnt.gwas.imputed_v3.both_sexes.csv
Platelet crit	Blood assays	3.6392	0.0100005	0.000273485	0.00392632	Artery Aorta	30090_irnt	ENSG00000165806	CASP7	0.347177	0.424966	3.42165e-48	1.38435e-46	43	43	43	Lab/Continuous	30090_irnt.gwas.imputed_v3.both_sexes.csv
Mean platelet (thrombocyte) volume	Blood assays	-3.63634	-0.00936512	0.00027654	0.00396845	Brain Cerebellum	30100_irnt	ENSG00000064012	CASP8	0.429233	0.410619	1.47837e-25	3.83118e-24	16	16	16	Lab/Continuous	30100_irnt.gwas.imputed_v3.both_sexes.csv
Neutrophill count	Blood assays	-3.63607	-0.0167258	0.000276828	0.00397085	Skin Not Sun Exposed Suprapubic	30140_irnt	ENSG00000176171	BNIP3	0.144403	0.230402	3.75689e-31	4.58275e-30	8	8	8	Lab/Continuous	30140_irnt.gwas.imputed_v3.both_sexes.csv
Immature reticulocyte fraction	Blood assays	3.635	0.0367956	0.000277985	0.0039857	Stomach	30280_irnt	ENSG00000153094	BIM	0.0233016	0.0405746	0.000263033	0.000817902	28	28	28	Lab/Continuous	30280_irnt.gwas.imputed_v3.both_sexes.csv
Monocyte percentage	Blood assays	-3.63487	-0.0185127	0.000278116	0.00398585	Brain Substantia nigra	30190_irnt	ENSG00000104081	BMF	0.103325	0.157618	1.22361e-05	0.000133525	15	15	15	Lab/Continuous	30190_irnt.gwas.imputed_v3.both_sexes.csv
Immature reticulocyte fraction	Blood assays	-3.63391	-0.0464618	0.000279156	0.00399901	Brain Cerebellar Hemisphere	30280_irnt	ENSG00000129473	BCLW	0.0171965	0.0723378	0.000319427	0.00100333	2	2	2	Lab/Continuous	30280_irnt.gwas.imputed_v3.both_sexes.csv
Immature reticulocyte fraction	Blood assays	3.63372	0.0236246	0.000279367	0.00400029	Brain Cerebellar Hemisphere	30280_irnt	ENSG00000104765	NIX	0.0797465	0.0535894	0.00205331	0.00544228	15	15	15	Lab/Continuous	30280_irnt.gwas.imputed_v3.both_sexes.csv
Platelet crit	Blood assays	3.63217	0.0160834	0.000281052	0.00402266	Skin Sun Exposed Lower leg	30090_irnt	ENSG00000129465	RIPK3	0.166604	0.189941	1.93638e-29	1.78637e-28	14	14	14	Lab/Continuous	30090_irnt.gwas.imputed_v3.both_sexes.csv
Platelet crit	Blood assays	-3.63187	-0.0210804	0.00028137	0.00402546	Testis	30090_irnt	ENSG00000176720	BOK	0.0766758	0.11191	7.37253e-10	3.35564e-09	9	9	9	Lab/Continuous	30090_irnt.gwas.imputed_v3.both_sexes.csv
Neutrophill percentage	Blood assays	3.6307	0.033652	0.000282657	0.00404211	Heart Left Ventricle	30200_irnt	ENSG00000015475	BID	0.0331854	0.0574635	1.8977e-06	6.67556e-06	22	23	23	Lab/Continuous	30200_irnt.gwas.imputed_v3.both_sexes.csv
Red blood cell (erythrocyte) distribution width	Blood assays	3.62948	0.194604	0.000283995	0.00405949	Brain Anterior cingulate cortex BA24	30070_irnt	ENSG00000168404	MLKL	0.000966441	0.0319285	0.0303562	0.0868957	2	2	2	Lab/Continuous	30070_irnt.gwas.imputed_v3.both_sexes.csv
Platelet count	Blood assays	3.6277	0.0238761	0.000285957	0.00408576	Adipose Subcutaneous	30080_irnt	ENSG00000129465	RIPK3	0.0799464	0.142236	4.46108e-21	2.92214e-20	10	10	10	Lab/Continuous	30080_irnt.gwas.imputed_v3.both_sexes.csv
Lymphocyte count	Blood assays	3.62684	0.0476102	0.000286913	0.00409455	Artery Tibial	30120_irnt	ENSG00000171791	BCL2	0.0189628	0.0470609	1.19393e-07	3.01437e-07	18	18	18	Lab/Continuous	30120_irnt.gwas.imputed_v3.both_sexes.csv
White blood cell (leukocyte) count	Blood assays	-3.62693	-0.0132787	0.000286811	0.00409455	Brain Anterior cingulate cortex BA24	30000_irnt	ENSG00000064012	CASP8	0.21543	0.365204	5.3114e-16	2.00988e-14	8	8	8	Lab/Continuous	30000_irnt.gwas.imputed_v3.both_sexes.csv
Mean corpuscular haemoglobin	Blood assays	-3.62681	-0.118569	0.000286946	0.00409455	Esophagus Muscularis	30050_irnt	ENSG00000103490	ASC	0.00254865	0.0191626	0.00277661	0.0048374	11	11	11	Lab/Continuous	30050_irnt.gwas.imputed_v3.both_sexes.csv
Mean platelet (thrombocyte) volume	Blood assays	-3.62649	-0.044782	0.0002873	0.00409783	Artery Tibial	30100_irnt	ENSG00000171791	BCL2	0.0189628	0.0470609	1.19393e-07	3.01437e-07	18	18	18	Lab/Continuous	30100_irnt.gwas.imputed_v3.both_sexes.csv
Monocyte percentage	Blood assays	3.62624	0.0323165	0.000287574	0.00409996	Heart Atrial Appendage	30190_irnt	ENSG00000129473	BCLW	0.0332212	0.0309434	0.000654483	0.00148168	17	17	17	Lab/Continuous	30190_irnt.gwas.imputed_v3.both_sexes.csv
Haemoglobin concentration	Blood assays	-3.62595	-0.0289056	0.000287904	0.00410111	Small Intestine Terminal Ileum	30020_irnt	ENSG00000105327	PUMA	0.027364	0.0911488	5.15192e-05	0.000291445	17	17	17	Lab/Continuous	30020_irnt.gwas.imputed_v3.both_sexes.csv
Red blood cell (erythrocyte) distribution width	Blood assays	-3.62602	-0.0216119	0.000287825	0.00410111	Brain Cerebellum	30070_irnt	ENSG00000104081	BMF	0.0745639	0.0524185	0.00085467	0.00219401	13	13	13	Lab/Continuous	30070_irnt.gwas.imputed_v3.both_sexes.csv
Haematocrit percentage	Blood assays	-3.62457	-0.0323314	0.000289448	0.00412131	Kidney Cortex	30030_irnt	ENSG00000015475	BID	0.0238907	0.0656296	0.0286917	0.136315	1	1	1	Lab/Continuous	30030_irnt.gwas.imputed_v3.both_sexes.csv
Immature reticulocyte fraction	Blood assays	-3.62422	-0.0334669	0.000289832	0.00412499	Heart Atrial Appendage	30280_irnt	ENSG00000129473	BCLW	0.0332212	0.0309434	0.000654483	0.00148168	17	17	17	Lab/Continuous	30280_irnt.gwas.imputed_v3.both_sexes.csv
High light scatter reticulocyte percentage	Blood assays	3.624	0.0201284	0.000290077	0.00412669	Cells Cultured fibroblasts	30290_irnt	ENSG00000137275	RIPK1	0.131342	0.0935254	6.46984e-12	2.29594e-11	46	49	49	Lab/Continuous	30290_irnt.gwas.imputed_v3.both_sexes.csv
Immature reticulocyte fraction	Blood assays	3.62259	0.0640314	0.000291663	0.00414746	Adrenal Gland	30280_irnt	ENSG00000153094	BIM	0.00927358	0.0358844	0.00370406	0.00957624	9	9	9	Lab/Continuous	30280_irnt.gwas.imputed_v3.both_sexes.csv
Immature reticulocyte fraction	Blood assays	3.61962	0.0405296	0.000295037	0.00419193	Heart Atrial Appendage	30280_irnt	ENSG00000087088	BAX	0.0261218	0.0239641	0.00275566	0.00559193	17	17	17	Lab/Continuous	30280_irnt.gwas.imputed_v3.both_sexes.csv
Sodium in urine	Urine assays	-3.61961	-0.117437	0.000295045	0.00419193	Adrenal Gland	30530_irnt	ENSG00000003400	CASP10	0.00426854	0.0292516	0.00889826	0.020922	2	2	2	Lab/Continuous	30530_irnt.gwas.imputed_v3.both_sexes.csv
Platelet count	Blood assays	-3.61949	-0.0122421	0.000295187	0.00419213	Thyroid	30080_irnt	ENSG00000129465	RIPK3	0.313343	0.337119	4.8787e-53	8.56822e-52	20	20	20	Lab/Continuous	30080_irnt.gwas.imputed_v3.both_sexes.csv
Mean reticulocyte volume	Blood assays	3.61922	0.104117	0.000295498	0.00419293	Esophagus Muscularis	30260_irnt	ENSG00000153094	BIM	0.00322282	0.0224618	0.00118918	0.00217235	4	4	4	Lab/Continuous	30260_irnt.gwas.imputed_v3.both_sexes.csv
White blood cell (leukocyte) count	Blood assays	-3.61924	-0.0112569	0.000295464	0.00419293	Brain Frontal Cortex BA9	30000_irnt	ENSG00000064012	CASP8	0.299394	0.483564	1.29832e-26	1.18807e-24	7	7	7	Lab/Continuous	30000_irnt.gwas.imputed_v3.both_sexes.csv
Platelet crit	Blood assays	3.61854	0.0184737	0.000296269	0.00420206	Breast Mammary Tissue	30090_irnt	ENSG00000129465	RIPK3	0.124345	0.133806	5.5469e-14	4.33824e-13	27	27	27	Lab/Continuous	30090_irnt.gwas.imputed_v3.both_sexes.csv
Haemoglobin concentration	Blood assays	-3.61779	-0.00894842	0.000297124	0.00421056	Adipose Subcutaneous	30020_irnt	ENSG00000064012	CASP8	0.295891	0.436662	3.52412e-74	1.55433e-72	12	12	12	Lab/Continuous	30020_irnt.gwas.imputed_v3.both_sexes.csv
Platelet crit	Blood assays	3.61789	0.0161619	0.000297014	0.00421056	Skin Not Sun Exposed Suprapubic	30090_irnt	ENSG00000129465	RIPK3	0.16389	0.245341	2.33969e-33	3.13758e-32	11	11	11	Lab/Continuous	30090_irnt.gwas.imputed_v3.both_sexes.csv
Red blood cell (erythrocyte) count	Blood assays	-3.61748	-0.0415143	0.000297482	0.00421382	Skin Sun Exposed Lower leg	30010_irnt	ENSG00000171552	BCLX	0.0201994	0.0146309	0.00288273	0.00469124	11	11	11	Lab/Continuous	30010_irnt.gwas.imputed_v3.both_sexes.csv
Eosinophill percentage	Blood assays	3.61722	0.0600764	0.000297787	0.00421633	Uterus	30210_irnt	ENSG00000150782	IL18	0.00998077	0.0355483	0.0323694	0.101223	4	4	4	Lab/Continuous	30210_irnt.gwas.imputed_v3.both_sexes.csv
White blood cell (leukocyte) count	Blood assays	3.61611	0.0103842	0.000299062	0.00423256	Artery Aorta	30000_irnt	ENSG00000165806	CASP7	0.347177	0.424966	3.42165e-48	1.38435e-46	43	43	43	Lab/Continuous	30000_irnt.gwas.imputed_v3.both_sexes.csv
Mean reticulocyte volume	Blood assays	-3.61513	-0.048167	0.000300195	0.00424676	Colon Transverse	30260_irnt	ENSG00000124256	ZBP1	0.0170387	0.0165891	0.0134101	0.0249541	9	9	9	Lab/Continuous	30260_irnt.gwas.imputed_v3.both_sexes.csv
White blood cell (leukocyte) count	Blood assays	3.6149	0.0191842	0.000300468	0.0042488	Brain Substantia nigra	30000_irnt	ENSG00000104081	BMF	0.103325	0.157618	1.22361e-05	0.000133525	15	15	15	Lab/Continuous	30000_irnt.gwas.imputed_v3.both_sexes.csv
Mean platelet (thrombocyte) volume	Blood assays	3.61452	0.0473923	0.0003009	0.00425125	Skin Not Sun Exposed Suprapubic	30100_irnt	ENSG00000002330	BAD	0.0161708	0.0221734	0.000682393	0.00128737	4	4	4	Lab/Continuous	30100_irnt.gwas.imputed_v3.both_sexes.csv
White blood cell (leukocyte) count	Blood assays	3.61456	0.0325198	0.000300864	0.00425125	Brain Caudate basal ganglia	30000_irnt	ENSG00000015475	BID	0.0360791	0.108057	2.87338e-06	1.52289e-05	10	11	11	Lab/Continuous	30000_irnt.gwas.imputed_v3.both_sexes.csv
Eosinophill percentage	Blood assays	-3.61441	-0.072127	0.000301034	0.00425132	Artery Aorta	30210_irnt	ENSG00000151414	NEK7	0.00769359	0.0558349	2.59987e-06	7.33759e-06	13	13	13	Lab/Continuous	30210_irnt.gwas.imputed_v3.both_sexes.csv
Monocyte percentage	Blood assays	-3.61375	-0.0371579	0.000301802	0.00426034	Thyroid	30190_irnt	ENSG00000171791	BCL2	0.0275437	0.0532541	2.23921e-08	5.83462e-08	9	11	11	Lab/Continuous	30190_irnt.gwas.imputed_v3.both_sexes.csv
Haematocrit percentage	Blood assays	-3.6131	-0.0580597	0.00030256	0.00426771	Esophagus Mucosa	30030_irnt	ENSG00000153094	BIM	0.00660386	0.0190151	0.00206195	0.00358465	5	5	5	Lab/Continuous	30030_irnt.gwas.imputed_v3.both_sexes.csv
Platelet count	Blood assays	3.61308	0.016719	0.000302584	0.00426771	Spleen	30080_irnt	ENSG00000104518	GSDMD	0.125459	0.181319	2.05719e-11	1.65379e-10	10	10	10	Lab/Continuous	30080_irnt.gwas.imputed_v3.both_sexes.csv
Platelet crit	Blood assays	-3.61176	-0.0294029	0.00030413	0.00428767	Esophagus Mucosa	30090_irnt	ENSG00000176720	BOK	0.0423557	0.0626082	1.56444e-08	4.85276e-08	19	19	19	Lab/Continuous	30090_irnt.gwas.imputed_v3.both_sexes.csv
Monocyte count	Blood assays	-3.61051	-0.0110287	0.000305599	0.00430654	Esophagus Mucosa	30130_irnt	ENSG00000003400	CASP10	0.306457	0.447332	9.72458e-66	4.75058e-64	18	18	18	Lab/Continuous	30130_irnt.gwas.imputed_v3.both_sexes.csv
Reticulocyte count	Blood assays	3.60998	0.246591	0.000306223	0.00431349	Cells Cultured fibroblasts	30250_irnt	ENSG00000103490	ASC	0.000752538	0.0296156	0.000144287	0.000276466	5	5	5	Lab/Continuous	30250_irnt.gwas.imputed_v3.both_sexes.csv
Lymphocyte percentage	Blood assays	-3.6094	-0.0369188	0.000306902	0.00432119	Esophagus Muscularis	30180_irnt	ENSG00000100290	BIK	0.0271665	0.0436646	5.51625e-06	1.33493e-05	14	14	14	Lab/Continuous	30180_irnt.gwas.imputed_v3.both_sexes.csv
Eosinophill percentage	Blood assays	3.60796	0.0513886	0.000308611	0.0043434	Esophagus Gastroesophageal Junction	30210_irnt	ENSG00000150782	IL18	0.0135526	0.0448533	0.000105861	0.00028306	4	4	4	Lab/Continuous	30210_irnt.gwas.imputed_v3.both_sexes.csv
Eosinophill percentage	Blood assays	3.60733	0.043213	0.000309365	0.00435215	Esophagus Muscularis	30210_irnt	ENSG00000150782	IL18	0.0190152	0.0382251	2.17914e-05	4.92482e-05	7	7	7	Lab/Continuous	30210_irnt.gwas.imputed_v3.both_sexes.csv
Haemoglobin concentration	Blood assays	-3.607	-0.0259667	0.000309759	0.00435584	Esophagus Mucosa	30020_irnt	ENSG00000015475	BID	0.0356516	0.0224367	0.000808618	0.00149133	17	17	17	Lab/Continuous	30020_irnt.gwas.imputed_v3.both_sexes.csv
Mean corpuscular volume	Blood assays	3.60627	0.0840864	0.000310631	0.00436623	Vagina	30040_irnt	ENSG00000171791	BCL2	0.00530849	0.0291217	0.043053	0.128056	3	3	3	Lab/Continuous	30040_irnt.gwas.imputed_v3.both_sexes.csv
Mean corpuscular haemoglobin	Blood assays	3.60574	0.0883652	0.000311261	0.00437134	Whole Blood	30050_irnt	ENSG00000104081	BMF	0.00447249	0.010168	0.00900477	0.014994	13	13	13	Lab/Continuous	30050_irnt.gwas.imputed_v3.both_sexes.csv
Red blood cell (erythrocyte) distribution width	Blood assays	3.60585	0.0167627	0.000311134	0.00437134	Prostate	30070_irnt	ENSG00000168404	MLKL	0.117711	0.175288	8.62299e-11	1.0544e-09	13	14	14	Lab/Continuous	30070_irnt.gwas.imputed_v3.both_sexes.csv
Lymphocyte count	Blood assays	-3.6051	-0.0477512	0.000312033	0.00437845	Brain Frontal Cortex BA9	30120_irnt	ENSG00000129473	BCLW	0.0150965	0.0815983	0.000127146	0.000550596	3	3	3	Lab/Continuous	30120_irnt.gwas.imputed_v3.both_sexes.csv
Mean reticulocyte volume	Blood assays	3.60518	0.0130177	0.000311939	0.00437845	Liver	30260_irnt	ENSG00000104518	GSDMD	0.222513	0.212346	2.48921e-12	4.3969e-11	16	18	18	Lab/Continuous	30260_irnt.gwas.imputed_v3.both_sexes.csv
Haematocrit percentage	Blood assays	-3.60321	-0.0300193	0.000314308	0.00440849	Brain Hypothalamus	30030_irnt	ENSG00000015475	BID	0.0266399	0.0613388	0.001129	0.00478613	3	4	4	Lab/Continuous	30030_irnt.gwas.imputed_v3.both_sexes.csv
Red blood cell (erythrocyte) distribution width	Blood assays	3.60274	0.0286626	0.000314886	0.00441283	Small Intestine Terminal Ileum	30070_irnt	ENSG00000168404	MLKL	0.042851	0.217658	8.67355e-11	1.49481e-09	2	2	2	Lab/Continuous	30070_irnt.gwas.imputed_v3.both_sexes.csv
Platelet count	Blood assays	3.60276	0.03431	0.000314851	0.00441283	Brain Putamen basal ganglia	30080_irnt	ENSG00000129465	RIPK3	0.0394844	0.0769139	0.000250846	0.00102031	6	6	6	Lab/Continuous	30080_irnt.gwas.imputed_v3.both_sexes.csv
Eosinophill percentage	Blood assays	3.6026	0.0430108	0.000315049	0.00441323	Testis	30210_irnt	ENSG00000150782	IL18	0.0193727	0.0515556	3.91546e-05	0.000106433	4	4	4	Lab/Continuous	30210_irnt.gwas.imputed_v3.both_sexes.csv
Haemoglobin concentration	Blood assays	-3.60232	-0.0265119	0.000315391	0.00441615	Testis	30020_irnt	ENSG00000015475	BID	0.0335783	0.0783216	3.31245e-07	1.15667e-06	16	17	17	Lab/Continuous	30020_irnt.gwas.imputed_v3.both_sexes.csv
White blood cell (leukocyte) count	Blood assays	3.60141	0.0446877	0.000316495	0.00442972	Testis	30000_irnt	ENSG00000171791	BCL2	0.0187851	0.0428393	0.000183875	0.000457773	1	1	1	Lab/Continuous	30000_irnt.gwas.imputed_v3.both_sexes.csv
Sodium in urine	Urine assays	-3.59982	-0.0414003	0.000318434	0.00445496	Thyroid	30530_irnt	ENSG00000003400	CASP10	0.0307455	0.082445	2.34266e-12	7.97414e-12	16	16	16	Lab/Continuous	30530_irnt.gwas.imputed_v3.both_sexes.csv
Red blood cell (erythrocyte) count	Blood assays	-3.5979	-0.0408257	0.0003208	0.00448616	Skin Sun Exposed Lower leg	30010_irnt	ENSG00000105327	PUMA	0.015701	0.0329548	7.01229e-06	1.52752e-05	5	5	5	Lab/Continuous	30010_irnt.gwas.imputed_v3.both_sexes.csv
High light scatter reticulocyte count	Blood assays	-3.59713	-0.0140631	0.000321742	0.00449742	Heart Left Ventricle	30300_irnt	ENSG00000064012	CASP8	0.18667	0.129421	3.08631e-13	2.26284e-12	11	11	11	Lab/Continuous	30300_irnt.gwas.imputed_v3.both_sexes.csv
Haemoglobin concentration	Blood assays	3.59657	0.0119976	0.000322444	0.00450448	Cells Cultured fibroblasts	30020_irnt	ENSG00000176720	BOK	0.162032	0.206249	5.94464e-26	4.47104e-25	12	12	12	Lab/Continuous	30020_irnt.gwas.imputed_v3.both_sexes.csv
High light scatter reticulocyte count	Blood assays	-3.5965	-0.0136428	0.000322521	0.00450448	Heart Atrial Appendage	30300_irnt	ENSG00000064012	CASP8	0.198017	0.124679	2.30567e-12	1.45951e-11	12	12	12	Lab/Continuous	30300_irnt.gwas.imputed_v3.both_sexes.csv
Mean reticulocyte volume	Blood assays	3.59534	0.182797	0.000323963	0.0045227	Pituitary	30260_irnt	ENSG00000171552	BCLX	0.00126401	0.0339316	0.00443838	0.0117418	4	4	4	Lab/Continuous	30260_irnt.gwas.imputed_v3.both_sexes.csv
White blood cell (leukocyte) count	Blood assays	-3.59521	-0.0112929	0.000324134	0.00452317	Brain Cortex	30000_irnt	ENSG00000064012	CASP8	0.292621	0.395494	5.72913e-24	2.02157e-22	8	8	8	Lab/Continuous	30000_irnt.gwas.imputed_v3.both_sexes.csv
Platelet crit	Blood assays	-3.59363	-0.0439539	0.000326108	0.00454877	Pancreas	30090_irnt	ENSG00000129473	BCLW	0.0159242	0.0396528	0.000467917	0.00124756	5	5	5	Lab/Continuous	30090_irnt.gwas.imputed_v3.both_sexes.csv
Haematocrit percentage	Blood assays	3.59335	0.071613	0.000326447	0.00455158	Skin Sun Exposed Lower leg	30030_irnt	ENSG00000002330	BAD	0.00483304	0.017667	0.0010487	0.00180295	4	4	4	Lab/Continuous	30030_irnt.gwas.imputed_v3.both_sexes.csv
Mean reticulocyte volume	Blood assays	-3.59294	-0.0636706	0.000326972	0.00455697	Nerve Tibial	30260_irnt	ENSG00000087088	BAX	0.00955962	0.0117026	0.0125386	0.0181826	5	5	5	Lab/Continuous	30260_irnt.gwas.imputed_v3.both_sexes.csv
Platelet count	Blood assays	3.59258	0.0394386	0.000327414	0.0045612	Small Intestine Terminal Ileum	30080_irnt	ENSG00000129465	RIPK3	0.0297619	0.0318962	0.0183817	0.0490613	3	3	3	Lab/Continuous	30080_irnt.gwas.imputed_v3.both_sexes.csv
Haemoglobin concentration	Blood assays	3.58967	0.0151749	0.000331096	0.00461054	Brain Hippocampus	30020_irnt	ENSG00000064012	CASP8	0.10107	0.101647	2.99759e-05	0.000189171	9	9	9	Lab/Continuous	30020_irnt.gwas.imputed_v3.both_sexes.csv
Red blood cell (erythrocyte) distribution width	Blood assays	-3.58877	-0.0246777	0.00033224	0.0046245	Brain Cerebellar Hemisphere	30070_irnt	ENSG00000104081	BMF	0.0567564	0.041706	0.00671102	0.0159193	10	10	10	Lab/Continuous	30070_irnt.gwas.imputed_v3.both_sexes.csv
Red blood cell (erythrocyte) count	Blood assays	-3.58858	-0.0421104	0.000332489	0.00462602	Muscle Skeletal	30010_irnt	ENSG00000105327	PUMA	0.0147356	0.0144502	0.00137437	0.0024963	3	3	3	Lab/Continuous	30010_irnt.gwas.imputed_v3.both_sexes.csv
Mean sphered cell volume	Blood assays	3.58756	0.0109112	0.000333789	0.00464214	Adrenal Gland	30270_irnt	ENSG00000030110	BAK	0.307007	0.346658	3.93561e-23	1.25506e-21	32	32	32	Lab/Continuous	30270_irnt.gwas.imputed_v3.both_sexes.csv
Platelet crit	Blood assays	-3.58702	-0.0362794	0.000334485	0.00464985	Pituitary	30090_irnt	ENSG00000176720	BOK	0.0259746	0.0221874	0.0218014	0.0478887	9	9	9	Lab/Continuous	30090_irnt.gwas.imputed_v3.both_sexes.csv
Lymphocyte count	Blood assays	3.5861	0.0915371	0.000335662	0.00466279	Artery Coronary	30120_irnt	ENSG00000171791	BCL2	0.00463166	0.0370217	0.0048325	0.0132144	3	3	3	Lab/Continuous	30120_irnt.gwas.imputed_v3.both_sexes.csv
Monocyte count	Blood assays	3.58607	0.0157237	0.000335699	0.00466279	Cells EBV-transformed lymphocytes	30130_irnt	ENSG00000100290	BIK	0.113412	0.164349	3.51176e-07	3.77748e-06	7	7	7	Lab/Continuous	30130_irnt.gwas.imputed_v3.both_sexes.csv
Lymphocyte percentage	Blood assays	3.58503	0.0387654	0.000337045	0.0046795	Liver	30180_irnt	ENSG00000003400	CASP10	0.0252366	0.0313263	0.0105439	0.0304056	18	18	18	Lab/Continuous	30180_irnt.gwas.imputed_v3.both_sexes.csv
Mean platelet (thrombocyte) volume	Blood assays	3.58441	0.0144667	0.000337839	0.00468855	Pancreas	30100_irnt	ENSG00000176720	BOK	0.192779	0.180052	9.23726e-15	8.36808e-14	20	21	21	Lab/Continuous	30100_irnt.gwas.imputed_v3.both_sexes.csv
Platelet count	Blood assays	3.5841	0.0326262	0.000338238	0.00469211	Brain Cortex	30080_irnt	ENSG00000129465	RIPK3	0.0433449	0.124409	2.13804e-07	1.22245e-06	5	5	5	Lab/Continuous	30080_irnt.gwas.imputed_v3.both_sexes.csv
Mean reticulocyte volume	Blood assays	3.5816	0.0163268	0.000341494	0.00473528	Stomach	30260_irnt	ENSG00000104518	GSDMD	0.14145	0.230096	4.77134e-20	8.70568e-19	9	9	9	Lab/Continuous	30260_irnt.gwas.imputed_v3.both_sexes.csv
Red blood cell (erythrocyte) count	Blood assays	-3.58123	-0.0270727	0.000341975	0.00473995	Brain Caudate basal ganglia	30010_irnt	ENSG00000015475	BID	0.0360791	0.108057	2.87338e-06	1.52289e-05	10	11	11	Lab/Continuous	30010_irnt.gwas.imputed_v3.both_sexes.csv
Potassium in urine	Urine assays	3.58028	0.0282134	0.000343226	0.00475529	Adipose Subcutaneous	30520_irnt	ENSG00000015475	BID	0.0494425	0.0393892	1.42424e-06	3.43239e-06	40	40	40	Lab/Continuous	30520_irnt.gwas.imputed_v3.both_sexes.csv
Neutrophill percentage	Blood assays	3.57963	0.0277692	0.000344085	0.00476518	Adipose Subcutaneous	30200_irnt	ENSG00000015475	BID	0.0494425	0.0393892	1.42424e-06	3.43239e-06	40	40	40	Lab/Continuous	30200_irnt.gwas.imputed_v3.both_sexes.csv
Red blood cell (erythrocyte) count	Blood assays	-3.57848	-0.0327474	0.0003456	0.00478415	Pancreas	30010_irnt	ENSG00000015475	BID	0.0253336	0.0284745	0.00311547	0.00712393	12	13	13	Lab/Continuous	30010_irnt.gwas.imputed_v3.both_sexes.csv
Red blood cell (erythrocyte) distribution width	Blood assays	3.57679	0.0546257	0.000347844	0.00479704	Brain Hippocampus	30070_irnt	ENSG00000168404	MLKL	0.0116429	0.0643058	0.00101442	0.00436329	1	1	1	Lab/Continuous	30070_irnt.gwas.imputed_v3.both_sexes.csv
Red blood cell (erythrocyte) distribution width	Blood assays	3.57679	0.0670656	0.000347844	0.00479704	Brain Frontal Cortex BA9	30070_irnt	ENSG00000168404	MLKL	0.00772427	0.0297356	0.0224927	0.0560209	1	1	1	Lab/Continuous	30070_irnt.gwas.imputed_v3.both_sexes.csv
Red blood cell (erythrocyte) distribution width	Blood assays	3.57679	0.0419253	0.000347844	0.00479704	Vagina	30070_irnt	ENSG00000168404	MLKL	0.0197653	0.0938804	0.000219729	0.00166644	1	1	1	Lab/Continuous	30070_irnt.gwas.imputed_v3.both_sexes.csv
Red blood cell (erythrocyte) distribution width	Blood assays	3.57679	0.258587	0.000347844	0.00479704	Kidney Cortex	30070_irnt	ENSG00000168404	MLKL	0.00051957	0.0707161	0.0229684	0.114997	1	1	1	Lab/Continuous	30070_irnt.gwas.imputed_v3.both_sexes.csv
Red blood cell (erythrocyte) distribution width	Blood assays	3.57688	0.058837	0.000347716	0.00479704	Brain Spinal cord cervical c-1	30070_irnt	ENSG00000168404	MLKL	0.0103402	0.0492511	0.0125069	0.0418701	3	3	3	Lab/Continuous	30070_irnt.gwas.imputed_v3.both_sexes.csv
Red blood cell (erythrocyte) distribution width	Blood assays	3.57679	0.0404725	0.000347844	0.00479704	Cells EBV-transformed lymphocytes	30070_irnt	ENSG00000168404	MLKL	0.0212098	0.10642	5.52261e-05	0.000363523	1	1	1	Lab/Continuous	30070_irnt.gwas.imputed_v3.both_sexes.csv
Red blood cell (erythrocyte) distribution width	Blood assays	3.57679	0.0487861	0.000347844	0.00479704	Pancreas	30070_irnt	ENSG00000168404	MLKL	0.014597	0.0268987	0.00407891	0.00910549	1	1	1	Lab/Continuous	30070_irnt.gwas.imputed_v3.both_sexes.csv
Red blood cell (erythrocyte) distribution width	Blood assays	3.57679	0.0444282	0.000347844	0.00479704	Minor Salivary Gland	30070_irnt	ENSG00000168404	MLKL	0.0176011	0.0448423	0.0108362	0.0352323	1	1	1	Lab/Continuous	30070_irnt.gwas.imputed_v3.both_sexes.csv
Red blood cell (erythrocyte) distribution width	Blood assays	3.57679	0.0259199	0.000347844	0.00479704	Artery Coronary	30070_irnt	ENSG00000168404	MLKL	0.0517119	0.0492292	0.00111469	0.00365742	1	1	1	Lab/Continuous	30070_irnt.gwas.imputed_v3.both_sexes.csv
Eosinophill percentage	Blood assays	3.57641	0.0523922	0.000348345	0.00480193	Adipose Visceral Omentum	30210_irnt	ENSG00000150782	IL18	0.0129816	0.0245259	0.000665206	0.00139316	7	7	7	Lab/Continuous	30210_irnt.gwas.imputed_v3.both_sexes.csv
Red blood cell (erythrocyte) count	Blood assays	3.57614	0.0150166	0.000348698	0.00480429	Brain Substantia nigra	30010_irnt	ENSG00000030110	BAK	0.123549	0.163765	7.97915e-06	9.09349e-05	12	12	12	Lab/Continuous	30010_irnt.gwas.imputed_v3.both_sexes.csv
Platelet count	Blood assays	3.57606	0.0350383	0.000348808	0.00480429	Lung	30080_irnt	ENSG00000129465	RIPK3	0.0373163	0.0944384	1.00189e-12	5.11115e-12	3	3	3	Lab/Continuous	30080_irnt.gwas.imputed_v3.both_sexes.csv
Lymphocyte percentage	Blood assays	3.57424	0.164252	0.000351246	0.00483585	Pituitary	30180_irnt	ENSG00000171552	BCLX	0.00126401	0.0339316	0.00443838	0.0117418	4	4	4	Lab/Continuous	30180_irnt.gwas.imputed_v3.both_sexes.csv
Red blood cell (erythrocyte) distribution width	Blood assays	-3.57403	-0.029272	0.000351526	0.00483768	Pituitary	30070_irnt	ENSG00000129473	BCLW	0.0414008	0.0235376	0.0181088	0.0406909	31	31	31	Lab/Continuous	30070_irnt.gwas.imputed_v3.both_sexes.csv
Monocyte count	Blood assays	-3.57334	-0.0456506	0.00035246	0.0048485	Brain Cortex	30130_irnt	ENSG00000100290	BIK	0.0190016	0.0309983	0.0115637	0.027181	2	2	2	Lab/Continuous	30130_irnt.gwas.imputed_v3.both_sexes.csv
Platelet count	Blood assays	3.57306	0.0506419	0.000352837	0.00485166	Nerve Tibial	30080_irnt	ENSG00000153094	BIM	0.0107425	0.0590286	1.37928e-08	3.55852e-08	15	15	15	Lab/Continuous	30080_irnt.gwas.imputed_v3.both_sexes.csv
Platelet count	Blood assays	3.57289	0.0358555	0.00035306	0.00485269	Nerve Tibial	30080_irnt	ENSG00000129465	RIPK3	0.0355803	0.101239	5.56697e-14	2.05377e-13	3	3	3	Lab/Continuous	30080_irnt.gwas.imputed_v3.both_sexes.csv
Eosinophill percentage	Blood assays	3.5717	0.0340775	0.000354671	0.0048728	Artery Aorta	30210_irnt	ENSG00000171791	BCL2	0.032336	0.0901664	1.66307e-09	6.58099e-09	3	3	3	Lab/Continuous	30210_irnt.gwas.imputed_v3.both_sexes.csv
High light scatter reticulocyte percentage	Blood assays	3.57142	0.0251788	0.000355055	0.00487604	Pituitary	30290_irnt	ENSG00000137275	RIPK1	0.0905417	0.175479	1.73497e-11	1.70683e-10	9	10	10	Lab/Continuous	30290_irnt.gwas.imputed_v3.both_sexes.csv
White blood cell (leukocyte) count	Blood assays	-3.56986	-0.0199733	0.000357169	0.00490302	Brain Nucleus accumbens basal ganglia	30000_irnt	ENSG00000064012	CASP8	0.0917321	0.0576053	0.000580737	0.00200297	4	4	4	Lab/Continuous	30000_irnt.gwas.imputed_v3.both_sexes.csv
Platelet distribution width	Blood assays	3.56958	0.0115501	0.000357552	0.00490623	Minor Salivary Gland	30110_irnt	ENSG00000030110	BAK	0.269418	0.256032	9.8367e-11	2.19015e-09	9	9	9	Lab/Continuous	30110_irnt.gwas.imputed_v3.both_sexes.csv
Platelet crit	Blood assays	-3.5688	-0.0341638	0.000358618	0.00491881	Cells Cultured fibroblasts	30090_irnt	ENSG00000129473	BCLW	0.0241755	0.0354904	3.08755e-05	6.32645e-05	21	21	21	Lab/Continuous	30090_irnt.gwas.imputed_v3.both_sexes.csv
Haemoglobin concentration	Blood assays	-3.56858	-0.0230801	0.000358921	0.00492091	Nerve Tibial	30020_irnt	ENSG00000015475	BID	0.0443052	0.142233	2.0005e-19	9.97062e-19	19	20	20	Lab/Continuous	30020_irnt.gwas.imputed_v3.both_sexes.csv
Sodium in urine	Urine assays	-3.56752	-0.0712776	0.000360382	0.00493888	Heart Atrial Appendage	30530_irnt	ENSG00000003400	CASP10	0.0115062	0.0199472	0.00636127	0.0120126	8	8	8	Lab/Continuous	30530_irnt.gwas.imputed_v3.both_sexes.csv
Red blood cell (erythrocyte) distribution width	Blood assays	3.56643	0.0257435	0.000361872	0.00495724	Uterus	30070_irnt	ENSG00000168404	MLKL	0.0518722	0.111638	0.00010893	0.000860188	3	3	3	Lab/Continuous	30070_irnt.gwas.imputed_v3.both_sexes.csv
Mean reticulocyte volume	Blood assays	-3.56482	-0.0341201	0.000364106	0.00498577	Thyroid	30260_irnt	ENSG00000003400	CASP10	0.0307455	0.082445	2.34266e-12	7.97414e-12	16	16	16	Lab/Continuous	30260_irnt.gwas.imputed_v3.both_sexes.csv
Mean reticulocyte volume	Blood assays	3.56429	0.016932	0.00036484	0.00499373	Vagina	30260_irnt	ENSG00000104518	GSDMD	0.127325	0.238263	8.26474e-10	2.33779e-08	6	6	6	Lab/Continuous	30260_irnt.gwas.imputed_v3.both_sexes.csv
Red blood cell (erythrocyte) distribution width	Blood assays	3.56395	0.0308932	0.000365312	0.00499812	Brain Cortex	30070_irnt	ENSG00000168404	MLKL	0.0368838	0.109766	1.21998e-06	6.22289e-06	10	10	10	Lab/Continuous	30070_irnt.gwas.imputed_v3.both_sexes.csv
Haematocrit percentage	Blood assays	-3.56328	-0.0535812	0.000366249	0.00500886	Ovary	30030_irnt	ENSG00000015475	BID	0.00852239	0.0316562	0.0214272	0.0578176	4	4	4	Lab/Continuous	30030_irnt.gwas.imputed_v3.both_sexes.csv
Immature reticulocyte fraction	Blood assays	3.56106	0.0219533	0.000369355	0.00504924	Whole Blood	30280_irnt	ENSG00000143384	MCL1	0.070971	0.0538618	1.20741e-09	3.97121e-09	24	26	26	Lab/Continuous	30280_irnt.gwas.imputed_v3.both_sexes.csv
Haematocrit percentage	Blood assays	-3.55975	-0.0258656	0.000371205	0.00507242	Pituitary	30030_irnt	ENSG00000015475	BID	0.0362103	0.129777	1.13354e-08	8.03683e-08	5	6	6	Lab/Continuous	30030_irnt.gwas.imputed_v3.both_sexes.csv
Platelet count	Blood assays	-3.55884	-0.0300555	0.000372502	0.00508802	Adrenal Gland	30080_irnt	ENSG00000002330	BAD	0.0338515	0.0171332	0.0459496	0.0886067	12	12	12	Lab/Continuous	30080_irnt.gwas.imputed_v3.both_sexes.csv
High light scatter reticulocyte percentage	Blood assays	3.55872	0.0619978	0.000372669	0.0050882	Pituitary	30290_irnt	ENSG00000153094	BIM	0.00814679	0.0456985	0.000926492	0.00288803	11	11	11	Lab/Continuous	30290_irnt.gwas.imputed_v3.both_sexes.csv
Mean platelet (thrombocyte) volume	Blood assays	-3.55822	-0.0100725	0.000373373	0.00509569	Brain Cerebellar Hemisphere	30100_irnt	ENSG00000064012	CASP8	0.364251	0.494007	2.19483e-27	1.24131e-25	10	10	10	Lab/Continuous	30100_irnt.gwas.imputed_v3.both_sexes.csv
High light scatter reticulocyte percentage	Blood assays	3.5571	0.0308164	0.000374974	0.00511541	Brain Hypothalamus	30290_irnt	ENSG00000137275	RIPK1	0.0609915	0.102371	2.10673e-05	0.000138728	5	5	5	Lab/Continuous	30290_irnt.gwas.imputed_v3.both_sexes.csv
Mean corpuscular haemoglobin	Blood assays	3.55678	0.101477	0.000375428	0.00511948	Esophagus Muscularis	30050_irnt	ENSG00000153094	BIM	0.00322282	0.0224618	0.00118918	0.00217235	4	4	4	Lab/Continuous	30050_irnt.gwas.imputed_v3.both_sexes.csv
Neutrophill percentage	Blood assays	3.55532	0.0918094	0.000377519	0.00514587	Brain Spinal cord cervical c-1	30200_irnt	ENSG00000015475	BID	0.00419283	0.031055	0.048396	0.129171	1	1	1	Lab/Continuous	30200_irnt.gwas.imputed_v3.both_sexes.csv
White blood cell (leukocyte) count	Blood assays	-3.55464	-0.0630689	0.000378494	0.00515488	Brain Nucleus accumbens basal ganglia	30000_irnt	ENSG00000003402	CFLIP	0.00989791	0.028467	0.0163799	0.0392379	10	10	10	Lab/Continuous	30000_irnt.gwas.imputed_v3.both_sexes.csv
Platelet count	Blood assays	3.55472	0.0320554	0.00037838	0.00515488	Brain Nucleus accumbens basal ganglia	30080_irnt	ENSG00000129465	RIPK3	0.0440788	0.0861726	2.23467e-05	0.000104097	6	6	6	Lab/Continuous	30080_irnt.gwas.imputed_v3.both_sexes.csv
Lymphocyte percentage	Blood assays	3.55285	0.0844981	0.000381081	0.00518797	Skin Not Sun Exposed Suprapubic	30180_irnt	ENSG00000171552	BCLX	0.00466803	0.0221922	0.00067877	0.001281	6	6	6	Lab/Continuous	30180_irnt.gwas.imputed_v3.both_sexes.csv
Basophill percentage	Blood assays	3.55163	0.0232942	0.000382852	0.00520992	Whole Blood	30220_irnt	ENSG00000143384	MCL1	0.070971	0.0538618	1.20741e-09	3.97121e-09	24	26	26	Lab/Continuous	30220_irnt.gwas.imputed_v3.both_sexes.csv
White blood cell (leukocyte) count	Blood assays	3.55126	0.0429261	0.000383389	0.00521507	Brain Anterior cingulate cortex BA24	30000_irnt	ENSG00000015475	BID	0.0202148	0.138348	3.50587e-06	2.76239e-05	3	4	4	Lab/Continuous	30000_irnt.gwas.imputed_v3.both_sexes.csv
Immature reticulocyte fraction	Blood assays	3.55058	0.239274	0.000384389	0.00522652	Skin Not Sun Exposed Suprapubic	30280_irnt	ENSG00000153094	BIM	0.000554523	0.0276813	0.000144472	0.000298062	2	2	2	Lab/Continuous	30280_irnt.gwas.imputed_v3.both_sexes.csv
Platelet count	Blood assays	3.55007	0.0455408	0.00038513	0.00523443	Uterus	30080_irnt	ENSG00000129465	RIPK3	0.0217757	0.130458	2.6079e-05	0.000244756	2	2	2	Lab/Continuous	30080_irnt.gwas.imputed_v3.both_sexes.csv
Platelet count	Blood assays	3.54938	0.0439985	0.000386141	0.005246	Brain Hippocampus	30080_irnt	ENSG00000129465	RIPK3	0.0234287	0.0303776	0.0251582	0.0705633	2	2	2	Lab/Continuous	30080_irnt.gwas.imputed_v3.both_sexes.csv
Eosinophill percentage	Blood assays	3.54671	0.0259098	0.000390078	0.0052973	Cells Cultured fibroblasts	30210_irnt	ENSG00000176171	BNIP3	0.0502317	0.0940296	5.64488e-12	2.0136e-11	6	6	6	Lab/Continuous	30210_irnt.gwas.imputed_v3.both_sexes.csv
Platelet count	Blood assays	3.54541	0.0241299	0.000391998	0.00532117	Esophagus Muscularis	30080_irnt	ENSG00000129465	RIPK3	0.0773648	0.073161	3.07012e-09	1.01219e-08	16	16	16	Lab/Continuous	30080_irnt.gwas.imputed_v3.both_sexes.csv
Eosinophill percentage	Blood assays	3.54469	0.042471	0.000393075	0.00533359	Artery Tibial	30210_irnt	ENSG00000150782	IL18	0.0189237	0.0383957	1.82868e-06	4.1658e-06	6	6	6	Lab/Continuous	30210_irnt.gwas.imputed_v3.both_sexes.csv
Haematocrit percentage	Blood assays	-3.54453	-0.0265801	0.00039331	0.00533458	Muscle Skeletal	30030_irnt	ENSG00000015475	BID	0.033683	0.0433265	2.3758e-08	7.14628e-08	18	19	19	Lab/Continuous	30030_irnt.gwas.imputed_v3.both_sexes.csv
Lymphocyte percentage	Blood assays	-3.5443	-0.0112004	0.000393659	0.00533491	Esophagus Mucosa	30180_irnt	ENSG00000003400	CASP10	0.306457	0.447332	9.72458e-66	4.75058e-64	18	18	18	Lab/Continuous	30180_irnt.gwas.imputed_v3.both_sexes.csv
Red blood cell (erythrocyte) count	Blood assays	-3.54436	-0.0077716	0.000393568	0.00533491	Adipose Visceral Omentum	30010_irnt	ENSG00000064012	CASP8	0.441622	0.465428	1.66543e-65	1.19174e-63	19	19	19	Lab/Continuous	30010_irnt.gwas.imputed_v3.both_sexes.csv
Red blood cell (erythrocyte) count	Blood assays	-3.54366	-0.149311	0.000394621	0.00534355	Pituitary	30010_irnt	ENSG00000100290	BIK	0.00132851	0.0704053	3.5085e-05	0.000145623	5	5	5	Lab/Continuous	30010_irnt.gwas.imputed_v3.both_sexes.csv
Mean corpuscular haemoglobin concentration	Blood assays	3.54371	0.0335714	0.000394538	0.00534355	Ovary	30060_irnt	ENSG00000104081	BMF	0.0306704	0.0493434	0.00391197	0.0135614	11	11	11	Lab/Continuous	30060_irnt.gwas.imputed_v3.both_sexes.csv
Haemoglobin concentration	Blood assays	3.54326	0.00792293	0.000395206	0.00534927	Brain Cerebellar Hemisphere	30020_irnt	ENSG00000064012	CASP8	0.364251	0.494007	2.19483e-27	1.24131e-25	10	10	10	Lab/Continuous	30020_irnt.gwas.imputed_v3.both_sexes.csv
Red blood cell (erythrocyte) count	Blood assays	3.5428	0.0159155	0.000395899	0.00535644	Brain Substantia nigra	30010_irnt	ENSG00000104081	BMF	0.103325	0.157618	1.22361e-05	0.000133525	15	15	15	Lab/Continuous	30010_irnt.gwas.imputed_v3.both_sexes.csv
Mean reticulocyte volume	Blood assays	3.5424	0.0126179	0.000396505	0.00536244	Prostate	30260_irnt	ENSG00000104518	GSDMD	0.224048	0.239328	1.06366e-14	2.05328e-13	17	18	18	Lab/Continuous	30260_irnt.gwas.imputed_v3.both_sexes.csv
Sodium in urine	Urine assays	-3.54212	-0.0876364	0.000396921	0.00536585	Artery Tibial	30530_irnt	ENSG00000003400	CASP10	0.00714097	0.0131247	0.00557571	0.00869504	6	6	6	Lab/Continuous	30530_irnt.gwas.imputed_v3.both_sexes.csv
High light scatter reticulocyte count	Blood assays	-3.54177	-0.0113886	0.000397451	0.00537081	Esophagus Mucosa	30300_irnt	ENSG00000064012	CASP8	0.282425	0.294796	1.88609e-39	3.28206e-38	10	10	10	Lab/Continuous	30300_irnt.gwas.imputed_v3.both_sexes.csv
Red blood cell (erythrocyte) distribution width	Blood assays	-3.54108	-0.0112314	0.000398494	0.00538269	Minor Salivary Gland	30070_irnt	ENSG00000030110	BAK	0.269418	0.256032	9.8367e-11	2.19015e-09	9	9	9	Lab/Continuous	30070_irnt.gwas.imputed_v3.both_sexes.csv
Platelet distribution width	Blood assays	3.54082	0.238489	0.00039889	0.00538583	Cells Cultured fibroblasts	30110_irnt	ENSG00000103490	ASC	0.000752538	0.0296156	0.000144287	0.000276466	5	5	5	Lab/Continuous	30110_irnt.gwas.imputed_v3.both_sexes.csv
Lymphocyte count	Blood assays	3.54011	0.0116401	0.000399967	0.00539817	Nerve Tibial	30120_irnt	ENSG00000030110	BAK	0.251963	0.285791	1.18371e-40	1.46907e-39	15	15	15	Lab/Continuous	30120_irnt.gwas.imputed_v3.both_sexes.csv
Platelet crit	Blood assays	-3.53918	-0.0639076	0.000401368	0.00541485	Ovary	30090_irnt	ENSG00000176720	BOK	0.00813434	0.0746501	0.000353587	0.00167381	3	3	3	Lab/Continuous	30090_irnt.gwas.imputed_v3.both_sexes.csv
Neutrophill count	Blood assays	-3.53873	-0.0187249	0.000402055	0.00542189	Pancreas	30140_irnt	ENSG00000164305	CASP3	0.095018	0.0588444	1.84222e-05	6.16905e-05	25	28	28	Lab/Continuous	30140_irnt.gwas.imputed_v3.both_sexes.csv
Lymphocyte percentage	Blood assays	-3.53688	-0.0355682	0.000404886	0.00545661	Stomach	30180_irnt	ENSG00000153094	BIM	0.0233016	0.0405746	0.000263033	0.000817902	28	28	28	Lab/Continuous	30180_irnt.gwas.imputed_v3.both_sexes.csv
High light scatter reticulocyte count	Blood assays	3.53683	0.0200289	0.000404962	0.00545661	Artery Aorta	30300_irnt	ENSG00000137275	RIPK1	0.130503	0.123038	1.20251e-12	6.21169e-12	17	18	18	Lab/Continuous	30300_irnt.gwas.imputed_v3.both_sexes.csv
Monocyte count	Blood assays	3.53653	0.014407	0.000405425	0.00545838	Thyroid	30130_irnt	ENSG00000150782	IL18	0.150977	0.156034	7.10154e-23	4.16421e-22	21	21	21	Lab/Continuous	30130_irnt.gwas.imputed_v3.both_sexes.csv
Neutrophill percentage	Blood assays	3.53655	0.0299377	0.000405391	0.00545838	Ovary	30200_irnt	ENSG00000168404	MLKL	0.0368564	0.0284268	0.0294003	0.0753544	3	3	3	Lab/Continuous	30200_irnt.gwas.imputed_v3.both_sexes.csv
White blood cell (leukocyte) count	Blood assays	3.53593	0.0144128	0.000406339	0.00546845	Kidney Cortex	30000_irnt	ENSG00000165806	CASP7	0.176849	0.263669	3.38879e-06	0.000111557	12	12	12	Lab/Continuous	30000_irnt.gwas.imputed_v3.both_sexes.csv
Monocyte count	Blood assays	-3.53533	-0.452251	0.00040727	0.00547874	Heart Left Ventricle	30130_irnt	ENSG00000104081	BMF	0.000175122	0.0117155	0.0335119	0.0560043	5	5	5	Lab/Continuous	30130_irnt.gwas.imputed_v3.both_sexes.csv
Mean reticulocyte volume	Blood assays	3.53248	0.0110471	0.000411674	0.00553572	Adrenal Gland	30260_irnt	ENSG00000104518	GSDMD	0.298601	0.516157	2.78569e-38	3.01081e-36	22	25	25	Lab/Continuous	30260_irnt.gwas.imputed_v3.both_sexes.csv
Haemoglobin concentration	Blood assays	-3.53184	-0.00730423	0.000412685	0.00554478	Cells Cultured fibroblasts	30020_irnt	ENSG00000064012	CASP8	0.422835	0.525961	5.40218e-80	3.10586e-78	39	40	40	Lab/Continuous	30020_irnt.gwas.imputed_v3.both_sexes.csv
Platelet count	Blood assays	3.53188	0.0496	0.000412614	0.00554478	Vagina	30080_irnt	ENSG00000129465	RIPK3	0.0181623	0.0381934	0.0202113	0.0696202	2	2	2	Lab/Continuous	30080_irnt.gwas.imputed_v3.both_sexes.csv
Mean platelet (thrombocyte) volume	Blood assays	3.53158	0.0495031	0.000413079	0.00554781	Spleen	30100_irnt	ENSG00000129473	BCLW	0.0138381	0.0256034	0.015819	0.0320374	7	7	7	Lab/Continuous	30100_irnt.gwas.imputed_v3.both_sexes.csv
Platelet count	Blood assays	3.53021	0.0636585	0.000415228	0.00557439	Brain Spinal cord cervical c-1	30080_irnt	ENSG00000129465	RIPK3	0.0110153	0.0656064	0.00379234	0.0155263	2	2	2	Lab/Continuous	30080_irnt.gwas.imputed_v3.both_sexes.csv
Mean platelet (thrombocyte) volume	Blood assays	3.52839	0.0386935	0.000418094	0.00560829	Skin Sun Exposed Lower leg	30100_irnt	ENSG00000129473	BCLW	0.0226303	0.0294775	2.17762e-05	4.50088e-05	17	17	17	Lab/Continuous	30100_irnt.gwas.imputed_v3.both_sexes.csv
Mean reticulocyte volume	Blood assays	3.52847	0.0257848	0.000417968	0.00560829	Skin Sun Exposed Lower leg	30260_irnt	ENSG00000003400	CASP10	0.05586	0.145342	2.29946e-22	1.48539e-21	26	26	26	Lab/Continuous	30260_irnt.gwas.imputed_v3.both_sexes.csv
Platelet count	Blood assays	3.52812	0.0263472	0.000418518	0.00561169	Esophagus Mucosa	30080_irnt	ENSG00000129465	RIPK3	0.0637412	0.210801	2.77329e-27	2.80395e-26	20	20	20	Lab/Continuous	30080_irnt.gwas.imputed_v3.both_sexes.csv
Platelet count	Blood assays	3.52736	0.0504852	0.000419727	0.00562561	Artery Coronary	30080_irnt	ENSG00000129465	RIPK3	0.0174845	0.0543202	0.000606195	0.00213649	2	2	2	Lab/Continuous	30080_irnt.gwas.imputed_v3.both_sexes.csv
Mean reticulocyte volume	Blood assays	3.52672	0.0161182	0.000420744	0.00563693	Lung	30260_irnt	ENSG00000104518	GSDMD	0.139074	0.132274	1.49885e-17	1.08309e-16	23	23	23	Lab/Continuous	30260_irnt.gwas.imputed_v3.both_sexes.csv
Platelet count	Blood assays	3.52616	0.0622477	0.000421633	0.00564655	Prostate	30080_irnt	ENSG00000129465	RIPK3	0.0114929	0.0560181	0.000386505	0.00148011	2	2	2	Lab/Continuous	30080_irnt.gwas.imputed_v3.both_sexes.csv
Platelet count	Blood assays	3.52462	0.0244821	0.000424086	0.00567709	Esophagus Gastroesophageal Junction	30080_irnt	ENSG00000129465	RIPK3	0.0744006	0.106495	1.25749e-09	6.27907e-09	14	14	14	Lab/Continuous	30080_irnt.gwas.imputed_v3.both_sexes.csv
Platelet count	Blood assays	3.52439	0.0702896	0.00042446	0.00567979	Brain Anterior cingulate cortex BA24	30080_irnt	ENSG00000129465	RIPK3	0.00900414	0.0670924	0.00153539	0.00651982	2	2	2	Lab/Continuous	30080_irnt.gwas.imputed_v3.both_sexes.csv
Red blood cell (erythrocyte) distribution width	Blood assays	-3.52344	-0.0115621	0.000425985	0.00569556	Vagina	30070_irnt	ENSG00000030110	BAK	0.250095	0.215846	6.49994e-09	1.56197e-07	3	3	3	Lab/Continuous	30070_irnt.gwas.imputed_v3.both_sexes.csv
Platelet count	Blood assays	3.52351	0.0309988	0.00042587	0.00569556	Brain Frontal Cortex BA9	30080_irnt	ENSG00000129465	RIPK3	0.046446	0.131082	8.51252e-07	5.5921e-06	11	11	11	Lab/Continuous	30080_irnt.gwas.imputed_v3.both_sexes.csv
Red blood cell (erythrocyte) count	Blood assays	-3.52247	-0.0422923	0.00042754	0.00570707	Thyroid	30010_irnt	ENSG00000105327	PUMA	0.0140142	0.0276752	6.20385e-05	0.000119414	4	4	4	Lab/Continuous	30010_irnt.gwas.imputed_v3.both_sexes.csv
Reticulocyte percentage	Blood assays	3.52257	0.101695	0.000427391	0.00570707	Esophagus Muscularis	30240_irnt	ENSG00000153094	BIM	0.00322282	0.0224618	0.00118918	0.00217235	4	4	4	Lab/Continuous	30240_irnt.gwas.imputed_v3.both_sexes.csv
Mean reticulocyte volume	Blood assays	3.52261	0.0334267	0.000427313	0.00570707	Vagina	30260_irnt	ENSG00000003400	CASP10	0.0346463	0.197963	3.24466e-08	6.69188e-07	6	6	6	Lab/Continuous	30260_irnt.gwas.imputed_v3.both_sexes.csv
Mean reticulocyte volume	Blood assays	3.52272	0.0167174	0.00042715	0.00570707	Small Intestine Terminal Ileum	30260_irnt	ENSG00000104518	GSDMD	0.128939	0.138281	4.3676e-07	3.92572e-06	12	12	12	Lab/Continuous	30260_irnt.gwas.imputed_v3.both_sexes.csv
Red blood cell (erythrocyte) distribution width	Blood assays	3.52072	0.0170219	0.00043037	0.00574251	Thyroid	30070_irnt	ENSG00000168404	MLKL	0.109004	0.199588	1.65099e-29	1.26013e-28	14	15	15	Lab/Continuous	30070_irnt.gwas.imputed_v3.both_sexes.csv
Reticulocyte count	Blood assays	-3.52042	-0.0374089	0.000430858	0.0057467	Colon Transverse	30250_irnt	ENSG00000105928	GSDME	0.0282945	0.0514745	1.108e-05	3.54816e-05	4	5	5	Lab/Continuous	30250_irnt.gwas.imputed_v3.both_sexes.csv
High light scatter reticulocyte percentage	Blood assays	3.52024	0.0172253	0.000431164	0.00574845	Spleen	30290_irnt	ENSG00000137275	RIPK1	0.191069	0.271618	3.30208e-17	4.77194e-16	12	13	13	Lab/Continuous	30290_irnt.gwas.imputed_v3.both_sexes.csv
High light scatter reticulocyte count	Blood assays	3.52005	0.0194326	0.000431473	0.00575023	Thyroid	30300_irnt	ENSG00000137275	RIPK1	0.137936	0.26186	1.25789e-39	1.4072e-38	23	25	25	Lab/Continuous	30300_irnt.gwas.imputed_v3.both_sexes.csv
High light scatter reticulocyte count	Blood assays	3.51984	0.0306086	0.0004318	0.00575226	Artery Coronary	30300_irnt	ENSG00000137275	RIPK1	0.0564136	0.0634995	0.000202244	0.000808501	3	3	3	Lab/Continuous	30300_irnt.gwas.imputed_v3.both_sexes.csv
Platelet count	Blood assays	-3.51937	-0.0370047	0.000432566	0.00576	Thyroid	30080_irnt	ENSG00000003400	CASP10	0.0307455	0.082445	2.34266e-12	7.97414e-12	16	16	16	Lab/Continuous	30080_irnt.gwas.imputed_v3.both_sexes.csv
High light scatter reticulocyte count	Blood assays	3.51921	0.0203798	0.000432828	0.00576	Adrenal Gland	30300_irnt	ENSG00000137275	RIPK1	0.125219	0.108034	2.84375e-07	1.65486e-06	12	13	13	Lab/Continuous	30300_irnt.gwas.imputed_v3.both_sexes.csv
High light scatter reticulocyte count	Blood assays	3.51917	0.0262221	0.000432906	0.00576	Minor Salivary Gland	30300_irnt	ENSG00000137275	RIPK1	0.0757629	0.12594	1.27497e-05	0.000101605	4	4	4	Lab/Continuous	30300_irnt.gwas.imputed_v3.both_sexes.csv
Haematocrit percentage	Blood assays	-3.51761	-0.00995632	0.000435449	0.00579149	Small Intestine Terminal Ileum	30030_irnt	ENSG00000064012	CASP8	0.233897	0.254056	1.33892e-12	2.95124e-11	8	8	8	Lab/Continuous	30030_irnt.gwas.imputed_v3.both_sexes.csv
Haematocrit percentage	Blood assays	-3.51746	-0.0812852	0.000435691	0.00579187	Brain Cortex	30030_irnt	ENSG00000153094	BIM	0.00315844	0.0200766	0.0427087	0.0868949	4	4	4	Lab/Continuous	30030_irnt.gwas.imputed_v3.both_sexes.csv
Haemoglobin concentration	Blood assays	-3.51727	-0.0287209	0.000436006	0.00579187	Adipose Visceral Omentum	30020_irnt	ENSG00000015475	BID	0.0276621	0.0312298	0.000119467	0.000280688	12	12	12	Lab/Continuous	30020_irnt.gwas.imputed_v3.both_sexes.csv
Platelet count	Blood assays	3.51733	0.0300518	0.000435916	0.00579187	Pancreas	30080_irnt	ENSG00000129465	RIPK3	0.0487563	0.0701636	2.71785e-06	1.0303e-05	11	11	11	Lab/Continuous	30080_irnt.gwas.imputed_v3.both_sexes.csv
Monocyte count	Blood assays	3.51616	0.0471662	0.000437834	0.0058138	Testis	30130_irnt	ENSG00000176171	BNIP3	0.0162585	0.0444867	0.000137255	0.000347396	3	3	3	Lab/Continuous	30130_irnt.gwas.imputed_v3.both_sexes.csv
Red blood cell (erythrocyte) count	Blood assays	-3.51597	-0.0316452	0.000438155	0.00581573	Colon Transverse	30010_irnt	ENSG00000015475	BID	0.0262728	0.0132545	0.027218	0.047318	11	12	12	Lab/Continuous	30010_irnt.gwas.imputed_v3.both_sexes.csv
Monocyte count	Blood assays	3.5135	0.0801924	0.000442247	0.00586766	Esophagus Gastroesophageal Junction	30130_irnt	ENSG00000100290	BIK	0.00540027	0.0145253	0.0285932	0.0494225	5	5	5	Lab/Continuous	30130_irnt.gwas.imputed_v3.both_sexes.csv
Platelet count	Blood assays	3.51333	0.0288713	0.000442523	0.00586896	Liver	30080_irnt	ENSG00000129465	RIPK3	0.0511233	0.0306685	0.0114049	0.0324839	14	14	14	Lab/Continuous	30080_irnt.gwas.imputed_v3.both_sexes.csv
High light scatter reticulocyte count	Blood assays	3.51257	0.0326684	0.000443793	0.00588343	Heart Atrial Appendage	30300_irnt	ENSG00000137275	RIPK1	0.0495753	0.0473776	2.28648e-05	6.57118e-05	3	3	3	Lab/Continuous	30300_irnt.gwas.imputed_v3.both_sexes.csv
Red blood cell (erythrocyte) distribution width	Blood assays	-3.51205	-0.164624	0.000444672	0.00589271	Pituitary	30070_irnt	ENSG00000171552	BCLX	0.00126401	0.0339316	0.00443838	0.0117418	4	4	4	Lab/Continuous	30070_irnt.gwas.imputed_v3.both_sexes.csv
Monocyte count	Blood assays	3.51143	0.0106747	0.000445699	0.00590394	Adipose Subcutaneous	30130_irnt	ENSG00000064012	CASP8	0.295891	0.436662	3.52412e-74	1.55433e-72	12	12	12	Lab/Continuous	30130_irnt.gwas.imputed_v3.both_sexes.csv
High light scatter reticulocyte count	Blood assays	3.50683	0.028924	0.000453485	0.00600466	Ovary	30300_irnt	ENSG00000137275	RIPK1	0.0625795	0.0994149	3.31961e-05	0.000203937	4	4	4	Lab/Continuous	30300_irnt.gwas.imputed_v3.both_sexes.csv
Haemoglobin concentration	Blood assays	-3.50637	-0.0128532	0.000454266	0.00601258	Muscle Skeletal	30020_irnt	ENSG00000064012	CASP8	0.132092	0.160784	1.18925e-28	1.12605e-27	11	11	11	Lab/Continuous	30020_irnt.gwas.imputed_v3.both_sexes.csv
Platelet count	Blood assays	3.50333	0.0263672	0.000459478	0.00607912	Artery Aorta	30080_irnt	ENSG00000129465	RIPK3	0.0628324	0.0581683	1.5844e-06	4.59866e-06	19	19	19	Lab/Continuous	30080_irnt.gwas.imputed_v3.both_sexes.csv
Monocyte percentage	Blood assays	3.49751	0.0379911	0.000469625	0.00621087	Heart Left Ventricle	30190_irnt	ENSG00000129473	BCLW	0.0227608	0.0606186	9.72479e-07	3.55221e-06	12	12	12	Lab/Continuous	30190_irnt.gwas.imputed_v3.both_sexes.csv
Mean sphered cell volume	Blood assays	3.49727	0.0111752	0.000470039	0.00621384	Esophagus Mucosa	30270_irnt	ENSG00000003400	CASP10	0.306457	0.447332	9.72458e-66	4.75058e-64	18	18	18	Lab/Continuous	30270_irnt.gwas.imputed_v3.both_sexes.csv
Eosinophill percentage	Blood assays	-3.49664	-0.126351	0.000471153	0.00622607	Heart Left Ventricle	30210_irnt	ENSG00000151414	NEK7	0.00278517	0.0143133	0.0187055	0.0330243	4	4	4	Lab/Continuous	30210_irnt.gwas.imputed_v3.both_sexes.csv
Platelet count	Blood assays	-3.49624	-0.0195242	0.000471858	0.00623038	Breast Mammary Tissue	30080_irnt	ENSG00000176720	BOK	0.0889403	0.0993934	1.37795e-10	7.97502e-10	18	19	19	Lab/Continuous	30080_irnt.gwas.imputed_v3.both_sexes.csv
Eosinophill percentage	Blood assays	3.49629	0.019206	0.000471774	0.00623038	Nerve Tibial	30210_irnt	ENSG00000150782	IL18	0.0933546	0.311799	6.10176e-45	8.78785e-44	7	7	7	Lab/Continuous	30210_irnt.gwas.imputed_v3.both_sexes.csv
Platelet count	Blood assays	3.49591	0.0297377	0.000472443	0.0062356	Artery Tibial	30080_irnt	ENSG00000129465	RIPK3	0.0491231	0.0580495	3.70025e-09	1.05809e-08	3	3	3	Lab/Continuous	30080_irnt.gwas.imputed_v3.both_sexes.csv
Haematocrit percentage	Blood assays	-3.49539	-0.0340542	0.000473368	0.00624531	Brain Cerebellum	30030_irnt	ENSG00000105327	PUMA	0.0193256	0.0901261	1.00378e-05	3.51232e-05	10	10	10	Lab/Continuous	30030_irnt.gwas.imputed_v3.both_sexes.csv
White blood cell (leukocyte) count	Blood assays	-3.49488	-0.0481371	0.000474276	0.00625477	Brain Frontal Cortex BA9	30000_irnt	ENSG00000153094	BIM	0.0161342	0.024917	0.0369506	0.0862731	9	9	9	Lab/Continuous	30000_irnt.gwas.imputed_v3.both_sexes.csv
Lymphocyte percentage	Blood assays	-3.49224	-0.0271963	0.000478984	0.00631433	Adipose Subcutaneous	30180_irnt	ENSG00000015475	BID	0.0494425	0.0393892	1.42424e-06	3.43239e-06	40	40	40	Lab/Continuous	30180_irnt.gwas.imputed_v3.both_sexes.csv
High light scatter reticulocyte percentage	Blood assays	3.49169	0.0235305	0.000479983	0.00632497	Uterus	30290_irnt	ENSG00000064012	CASP8	0.0665249	0.0663502	0.00320843	0.0152434	19	19	19	Lab/Continuous	30290_irnt.gwas.imputed_v3.both_sexes.csv
Immature reticulocyte fraction	Blood assays	-3.49111	-0.0408987	0.000481018	0.00633606	Colon Sigmoid	30280_irnt	ENSG00000129473	BCLW	0.0208261	0.040149	0.000323633	0.000851107	14	14	14	Lab/Continuous	30280_irnt.gwas.imputed_v3.both_sexes.csv
High light scatter reticulocyte percentage	Blood assays	3.49084	0.0331777	0.000481513	0.00634005	Brain Caudate basal ganglia	30290_irnt	ENSG00000137275	RIPK1	0.0511178	0.110208	2.25837e-06	1.22048e-05	5	5	5	Lab/Continuous	30290_irnt.gwas.imputed_v3.both_sexes.csv
Platelet distribution width	Blood assays	3.4892	0.0280562	0.000484471	0.00637644	Spleen	30110_irnt	ENSG00000176720	BOK	0.0446454	0.0424227	0.00181096	0.00453088	15	15	15	Lab/Continuous	30110_irnt.gwas.imputed_v3.both_sexes.csv
White blood cell (leukocyte) count	Blood assays	-3.48748	-0.00877926	0.000487596	0.00641501	Brain Cerebellum	30000_irnt	ENSG00000064012	CASP8	0.429233	0.410619	1.47837e-25	3.83118e-24	16	16	16	Lab/Continuous	30000_irnt.gwas.imputed_v3.both_sexes.csv
Mean platelet (thrombocyte) volume	Blood assays	-3.48712	-0.0140905	0.000488254	0.00642109	Thyroid	30100_irnt	ENSG00000064012	CASP8	0.170885	0.128871	6.70843e-19	3.27239e-18	22	22	22	Lab/Continuous	30100_irnt.gwas.imputed_v3.both_sexes.csv
High light scatter reticulocyte count	Blood assays	3.48685	0.019277	0.000488738	0.00642489	Colon Transverse	30300_irnt	ENSG00000137275	RIPK1	0.137401	0.218923	2.03502e-21	2.89811e-20	21	23	23	Lab/Continuous	30300_irnt.gwas.imputed_v3.both_sexes.csv
Neutrophill count	Blood assays	3.48654	0.0124274	0.000489305	0.00642721	Prostate	30140_irnt	ENSG00000104518	GSDMD	0.224048	0.239328	1.06366e-14	2.05328e-13	17	18	18	Lab/Continuous	30140_irnt.gwas.imputed_v3.both_sexes.csv
High light scatter reticulocyte percentage	Blood assays	3.4866	0.0332385	0.000489196	0.00642721	Brain Hippocampus	30290_irnt	ENSG00000137275	RIPK1	0.0508255	0.0795689	0.000241927	0.00123278	5	5	5	Lab/Continuous	30290_irnt.gwas.imputed_v3.both_sexes.csv
Platelet count	Blood assays	3.48638	0.0277525	0.000489603	0.00642856	Testis	30080_irnt	ENSG00000129465	RIPK3	0.0563368	0.113198	5.81323e-10	2.67184e-09	16	16	16	Lab/Continuous	30080_irnt.gwas.imputed_v3.both_sexes.csv
Mean reticulocyte volume	Blood assays	3.4856	0.0119718	0.000491042	0.00644488	Pancreas	30260_irnt	ENSG00000104518	GSDMD	0.244076	0.568618	2.91083e-57	4.53853e-55	21	23	23	Lab/Continuous	30260_irnt.gwas.imputed_v3.both_sexes.csv
Mean corpuscular haemoglobin	Blood assays	3.48498	2.21039	0.000492166	0.00645706	Cells EBV-transformed lymphocytes	30050_irnt	ENSG00000104081	BMF	6.40596e-06	0.0395361	0.0157634	0.048414	1	1	1	Lab/Continuous	30050_irnt.gwas.imputed_v3.both_sexes.csv
High light scatter reticulocyte count	Blood assays	3.48082	0.0185878	0.00049989	0.00655578	Skin Not Sun Exposed Suprapubic	30300_irnt	ENSG00000137275	RIPK1	0.146024	0.205782	1.31938e-27	1.37594e-26	24	27	27	Lab/Continuous	30300_irnt.gwas.imputed_v3.both_sexes.csv
High light scatter reticulocyte percentage	Blood assays	3.47996	0.0231596	0.000501485	0.00657407	Esophagus Mucosa	30290_irnt	ENSG00000137275	RIPK1	0.0922447	0.124026	5.86445e-16	3.17029e-15	8	9	9	Lab/Continuous	30290_irnt.gwas.imputed_v3.both_sexes.csv
Mean platelet (thrombocyte) volume	Blood assays	3.47846	0.0303788	0.0005043	0.00660571	Whole Blood	30100_irnt	ENSG00000164305	CASP3	0.0415103	0.0860916	9.05246e-15	4.08421e-14	6	6	6	Lab/Continuous	30100_irnt.gwas.imputed_v3.both_sexes.csv
High light scatter reticulocyte count	Blood assays	-3.47847	-0.009142	0.000504293	0.00660571	Skin Sun Exposed Lower leg	30300_irnt	ENSG00000064012	CASP8	0.426138	0.481337	5.09834e-88	3.03047e-86	17	17	17	Lab/Continuous	30300_irnt.gwas.imputed_v3.both_sexes.csv
Mean sphered cell volume	Blood assays	3.47613	0.0143897	0.000508707	0.00666078	Skin Not Sun Exposed Suprapubic	30270_irnt	ENSG00000003400	CASP10	0.17698	0.228049	8.28774e-31	9.96434e-30	25	25	25	Lab/Continuous	30270_irnt.gwas.imputed_v3.both_sexes.csv
High light scatter reticulocyte count	Blood assays	3.47565	0.031666	0.000509618	0.00667006	Muscle Skeletal	30300_irnt	ENSG00000137275	RIPK1	0.0504553	0.0430931	2.59542e-08	7.79359e-08	6	6	6	Lab/Continuous	30300_irnt.gwas.imputed_v3.both_sexes.csv
High light scatter reticulocyte percentage	Blood assays	3.47414	0.0237503	0.000512487	0.00670494	Adipose Visceral Omentum	30290_irnt	ENSG00000137275	RIPK1	0.0995751	0.0911017	2.46496e-11	1.20016e-10	16	18	18	Lab/Continuous	30290_irnt.gwas.imputed_v3.both_sexes.csv
Neutrophill count	Blood assays	3.4725	0.0184216	0.000515636	0.00674346	Brain Substantia nigra	30140_irnt	ENSG00000104081	BMF	0.103325	0.157618	1.22361e-05	0.000133525	15	15	15	Lab/Continuous	30140_irnt.gwas.imputed_v3.both_sexes.csv
High light scatter reticulocyte count	Blood assays	3.47071	0.0259276	0.00051908	0.00678579	Heart Left Ventricle	30300_irnt	ENSG00000137275	RIPK1	0.0763614	0.0961321	4.78857e-10	2.56274e-09	5	5	5	Lab/Continuous	30300_irnt.gwas.imputed_v3.both_sexes.csv
Platelet count	Blood assays	3.4704	0.0262449	0.000519685	0.006791	Heart Left Ventricle	30080_irnt	ENSG00000129465	RIPK3	0.0623281	0.308336	1.32528e-32	3.52462e-31	19	19	19	Lab/Continuous	30080_irnt.gwas.imputed_v3.both_sexes.csv
Eosinophill percentage	Blood assays	-3.46969	-0.0657246	0.000521061	0.00680629	Esophagus Mucosa	30210_irnt	ENSG00000151414	NEK7	0.00850289	0.0350112	2.69251e-05	5.99003e-05	10	10	10	Lab/Continuous	30210_irnt.gwas.imputed_v3.both_sexes.csv
High light scatter reticulocyte percentage	Blood assays	3.46939	0.349204	0.00052165	0.00681127	Stomach	30290_irnt	ENSG00000103490	ASC	0.00028412	0.0163806	0.0212034	0.0418715	1	1	1	Lab/Continuous	30290_irnt.gwas.imputed_v3.both_sexes.csv
High light scatter reticulocyte count	Blood assays	3.46894	0.020306	0.00052252	0.00681992	Stomach	30300_irnt	ENSG00000137275	RIPK1	0.123929	0.188197	2.66868e-16	3.61555e-15	19	20	20	Lab/Continuous	30300_irnt.gwas.imputed_v3.both_sexes.csv
Lymphocyte percentage	Blood assays	3.46875	0.0578101	0.000522894	0.0068221	Cells Cultured fibroblasts	30180_irnt	ENSG00000143384	MCL1	0.0111783	0.0515481	4.58684e-07	1.12229e-06	16	17	17	Lab/Continuous	30180_irnt.gwas.imputed_v3.both_sexes.csv
Platelet count	Blood assays	3.46769	0.0566587	0.000524948	0.00684399	Colon Transverse	30080_irnt	ENSG00000100290	BIK	0.011204	0.0174263	0.0112493	0.021321	15	15	15	Lab/Continuous	30080_irnt.gwas.imputed_v3.both_sexes.csv
Platelet count	Blood assays	3.46767	0.025168	0.000524988	0.00684399	Heart Atrial Appendage	30080_irnt	ENSG00000129465	RIPK3	0.067819	0.153714	4.06156e-15	3.23075e-14	17	17	17	Lab/Continuous	30080_irnt.gwas.imputed_v3.both_sexes.csv
Mean corpuscular haemoglobin concentration	Blood assays	-3.46737	-0.153976	0.000525587	0.00684908	Brain Frontal Cortex BA9	30060_irnt	ENSG00000125538	IL1B	0.00135167	0.0331746	0.0158471	0.0411954	2	2	2	Lab/Continuous	30060_irnt.gwas.imputed_v3.both_sexes.csv
Reticulocyte percentage	Blood assays	3.46582	0.0435955	0.00052862	0.00688372	Artery Tibial	30240_irnt	ENSG00000171791	BCL2	0.0189628	0.0470609	1.19393e-07	3.01437e-07	18	18	18	Lab/Continuous	30240_irnt.gwas.imputed_v3.both_sexes.csv
Neutrophill percentage	Blood assays	3.4658	0.027187	0.000528664	0.00688372	Skin Sun Exposed Lower leg	30200_irnt	ENSG00000003400	CASP10	0.05586	0.145342	2.29946e-22	1.48539e-21	26	26	26	Lab/Continuous	30200_irnt.gwas.imputed_v3.both_sexes.csv
Platelet crit	Blood assays	-3.46506	-0.0292213	0.000530121	0.00689997	Adrenal Gland	30090_irnt	ENSG00000002330	BAD	0.0338515	0.0171332	0.0459496	0.0886067	12	12	12	Lab/Continuous	30090_irnt.gwas.imputed_v3.both_sexes.csv
White blood cell (leukocyte) count	Blood assays	-3.46459	-0.0157358	0.000531032	0.00690909	Pancreas	30000_irnt	ENSG00000176171	BNIP3	0.132488	0.160477	3.48315e-13	2.77063e-12	3	3	3	Lab/Continuous	30000_irnt.gwas.imputed_v3.both_sexes.csv
High light scatter reticulocyte count	Blood assays	3.46435	0.0203693	0.000531513	0.00691262	Prostate	30300_irnt	ENSG00000137275	RIPK1	0.123072	0.197826	3.91598e-12	5.62578e-11	19	20	20	Lab/Continuous	30300_irnt.gwas.imputed_v3.both_sexes.csv
Mean platelet (thrombocyte) volume	Blood assays	3.46423	0.225008	0.000531749	0.00691294	Cells Cultured fibroblasts	30100_irnt	ENSG00000103490	ASC	0.000752538	0.0296156	0.000144287	0.000276466	5	5	5	Lab/Continuous	30100_irnt.gwas.imputed_v3.both_sexes.csv
Mean sphered cell volume	Blood assays	3.46403	0.229476	0.000532156	0.00691525	Skin Not Sun Exposed Suprapubic	30270_irnt	ENSG00000153094	BIM	0.000554523	0.0276813	0.000144472	0.000298062	2	2	2	Lab/Continuous	30270_irnt.gwas.imputed_v3.both_sexes.csv
Platelet crit	Blood assays	3.46382	0.046044	0.000532557	0.00691525	Brain Spinal cord cervical c-1	30090_irnt	ENSG00000064012	CASP8	0.0170794	0.0470456	0.0147056	0.0478634	12	12	12	Lab/Continuous	30090_irnt.gwas.imputed_v3.both_sexes.csv
High light scatter reticulocyte count	Blood assays	3.46391	0.0198606	0.000532384	0.00691525	Lung	30300_irnt	ENSG00000137275	RIPK1	0.129252	0.177966	1.22163e-23	1.25691e-22	19	21	21	Lab/Continuous	30300_irnt.gwas.imputed_v3.both_sexes.csv
Haemoglobin concentration	Blood assays	3.46242	0.0140265	0.000535334	0.00694857	Brain Hypothalamus	30020_irnt	ENSG00000064012	CASP8	0.110089	0.0901615	6.93972e-05	0.000403203	8	8	8	Lab/Continuous	30020_irnt.gwas.imputed_v3.both_sexes.csv
Mean platelet (thrombocyte) volume	Blood assays	-3.46167	-0.0936084	0.000536833	0.00696528	Skin Not Sun Exposed Suprapubic	30100_irnt	ENSG00000106144	CASP2	0.00384559	0.014134	0.00680467	0.0112037	4	4	4	Lab/Continuous	30100_irnt.gwas.imputed_v3.both_sexes.csv
Mean platelet (thrombocyte) volume	Blood assays	-3.46011	-0.0577929	0.000539947	0.00700292	Cells Cultured fibroblasts	30100_irnt	ENSG00000143384	MCL1	0.0111783	0.0515481	4.58684e-07	1.12229e-06	16	17	17	Lab/Continuous	30100_irnt.gwas.imputed_v3.both_sexes.csv
Haematocrit percentage	Blood assays	3.45968	0.00888726	0.000540818	0.00701145	Brain Cortex	30030_irnt	ENSG00000064012	CASP8	0.292621	0.395494	5.72913e-24	2.02157e-22	8	8	8	Lab/Continuous	30030_irnt.gwas.imputed_v3.both_sexes.csv
Reticulocyte count	Blood assays	-3.45863	-0.0107674	0.000542927	0.00703601	Adipose Subcutaneous	30250_irnt	ENSG00000064012	CASP8	0.295891	0.436662	3.52412e-74	1.55433e-72	12	12	12	Lab/Continuous	30250_irnt.gwas.imputed_v3.both_sexes.csv
Platelet crit	Blood assays	3.4585	0.0111394	0.000543192	0.00703668	Minor Salivary Gland	30090_irnt	ENSG00000165806	CASP7	0.257338	0.373772	3.99755e-16	1.9877e-14	17	17	17	Lab/Continuous	30090_irnt.gwas.imputed_v3.both_sexes.csv
Mean platelet (thrombocyte) volume	Blood assays	-3.45794	-0.0194398	0.000544323	0.00704855	Brain Nucleus accumbens basal ganglia	30100_irnt	ENSG00000064012	CASP8	0.0917321	0.0576053	0.000580737	0.00200297	4	4	4	Lab/Continuous	30100_irnt.gwas.imputed_v3.both_sexes.csv
High light scatter reticulocyte percentage	Blood assays	3.45463	0.033831	0.00055105	0.00713285	Brain Nucleus accumbens basal ganglia	30290_irnt	ENSG00000137275	RIPK1	0.0483489	0.0849444	2.57259e-05	0.000118338	5	5	5	Lab/Continuous	30290_irnt.gwas.imputed_v3.both_sexes.csv
Platelet distribution width	Blood assays	3.45412	0.030921	0.000552088	0.00714183	Brain Hippocampus	30110_irnt	ENSG00000104081	BMF	0.0376118	0.0242149	0.045951	0.118372	19	19	19	Lab/Continuous	30110_irnt.gwas.imputed_v3.both_sexes.csv
Platelet count	Blood assays	3.45408	0.0269909	0.000552178	0.00714183	Adipose Visceral Omentum	30080_irnt	ENSG00000129465	RIPK3	0.058218	0.197788	3.68765e-24	4.30059e-23	17	17	17	Lab/Continuous	30080_irnt.gwas.imputed_v3.both_sexes.csv
Monocyte count	Blood assays	-3.45347	-0.0714273	0.00055342	0.00715508	Brain Anterior cingulate cortex BA24	30130_irnt	ENSG00000100290	BIK	0.00733185	0.0572569	0.0035124	0.013399	3	3	3	Lab/Continuous	30130_irnt.gwas.imputed_v3.both_sexes.csv
Red blood cell (erythrocyte) count	Blood assays	-3.45256	-0.0381313	0.000555295	0.0071765	Adipose Visceral Omentum	30010_irnt	ENSG00000105327	PUMA	0.0165847	0.0131885	0.0128229	0.0214659	8	8	8	Lab/Continuous	30010_irnt.gwas.imputed_v3.both_sexes.csv
Monocyte count	Blood assays	-3.45197	-0.0686759	0.000556517	0.00718948	Brain Frontal Cortex BA9	30130_irnt	ENSG00000141682	NOXA	0.00685645	0.0455682	0.00456201	0.0137805	4	4	4	Lab/Continuous	30130_irnt.gwas.imputed_v3.both_sexes.csv
Mean corpuscular volume	Blood assays	3.45163	0.0985908	0.000557208	0.00719511	Esophagus Muscularis	30040_irnt	ENSG00000153094	BIM	0.00322282	0.0224618	0.00118918	0.00217235	4	4	4	Lab/Continuous	30040_irnt.gwas.imputed_v3.both_sexes.csv
Mean reticulocyte volume	Blood assays	3.45154	0.0105764	0.000557391	0.00719511	Esophagus Mucosa	30260_irnt	ENSG00000104518	GSDMD	0.308483	0.373858	2.77371e-52	8.18184e-51	15	17	17	Lab/Continuous	30260_irnt.gwas.imputed_v3.both_sexes.csv
Mean corpuscular volume	Blood assays	-3.45132	-0.0443888	0.000557849	0.0071982	Lung	30040_irnt	ENSG00000151414	NEK7	0.0183681	0.044657	1.30653e-06	3.78744e-06	16	16	16	Lab/Continuous	30040_irnt.gwas.imputed_v3.both_sexes.csv
Platelet count	Blood assays	3.44976	0.0203931	0.000561085	0.00723711	Colon Sigmoid	30080_irnt	ENSG00000129465	RIPK3	0.0996736	0.110171	1.29047e-09	6.99267e-09	19	19	19	Lab/Continuous	30080_irnt.gwas.imputed_v3.both_sexes.csv
High light scatter reticulocyte percentage	Blood assays	-3.44948	-0.00908269	0.000561664	0.00724175	Cells Cultured fibroblasts	30290_irnt	ENSG00000064012	CASP8	0.422835	0.525961	5.40218e-80	3.10586e-78	39	40	40	Lab/Continuous	30290_irnt.gwas.imputed_v3.both_sexes.csv
Monocyte percentage	Blood assays	3.44887	0.0131097	0.000562941	0.00725253	Muscle Skeletal	30190_irnt	ENSG00000104518	GSDMD	0.198109	0.263676	9.41962e-49	1.82204e-47	25	27	27	Lab/Continuous	30190_irnt.gwas.imputed_v3.both_sexes.csv
Platelet crit	Blood assays	3.44893	0.122519	0.000562807	0.00725253	Cells EBV-transformed lymphocytes	30090_irnt	ENSG00000125538	IL1B	0.00213403	0.051128	0.00588978	0.0213182	3	3	3	Lab/Continuous	30090_irnt.gwas.imputed_v3.both_sexes.csv
Mean corpuscular haemoglobin	Blood assays	3.44859	0.0238619	0.000563523	0.00725718	Brain Cerebellar Hemisphere	30050_irnt	ENSG00000104081	BMF	0.0567564	0.041706	0.00671102	0.0159193	10	10	10	Lab/Continuous	30050_irnt.gwas.imputed_v3.both_sexes.csv
High light scatter reticulocyte count	Blood assays	3.44752	0.0254338	0.000565753	0.00728305	Small Intestine Terminal Ileum	30300_irnt	ENSG00000137275	RIPK1	0.0794269	0.154997	7.68227e-08	7.95277e-07	6	7	7	Lab/Continuous	30300_irnt.gwas.imputed_v3.both_sexes.csv
High light scatter reticulocyte count	Blood assays	3.44685	0.0200723	0.000567165	0.00729836	Breast Mammary Tissue	30300_irnt	ENSG00000137275	RIPK1	0.125749	0.204457	2.37231e-21	3.31703e-20	21	22	22	Lab/Continuous	30300_irnt.gwas.imputed_v3.both_sexes.csv
Haemoglobin concentration	Blood assays	-3.44607	-0.0089792	0.000568811	0.00731668	Breast Mammary Tissue	30020_irnt	ENSG00000064012	CASP8	0.26384	0.387843	6.60535e-44	3.0625e-42	8	8	8	Lab/Continuous	30020_irnt.gwas.imputed_v3.both_sexes.csv
Red blood cell (erythrocyte) count	Blood assays	-3.44525	-0.0371624	0.000570529	0.00733591	Adipose Visceral Omentum	30010_irnt	ENSG00000100290	BIK	0.0204057	0.0515703	6.69775e-07	2.10452e-06	14	14	14	Lab/Continuous	30010_irnt.gwas.imputed_v3.both_sexes.csv
Mean reticulocyte volume	Blood assays	-3.44417	-0.0702107	0.000572821	0.00736251	Artery Tibial	30260_irnt	ENSG00000003400	CASP10	0.00714097	0.0131247	0.00557571	0.00869504	6	6	6	Lab/Continuous	30260_irnt.gwas.imputed_v3.both_sexes.csv
Monocyte count	Blood assays	3.44333	0.120672	0.000574602	0.00738251	Uterus	30130_irnt	ENSG00000100290	BIK	0.00236039	0.0495696	0.0112116	0.0428757	4	4	4	Lab/Continuous	30130_irnt.gwas.imputed_v3.both_sexes.csv
Mean platelet (thrombocyte) volume	Blood assays	3.44319	0.0354919	0.000574901	0.00738347	Muscle Skeletal	30100_irnt	ENSG00000129473	BCLW	0.0249898	0.0254631	2.0467e-05	4.64029e-05	21	21	21	Lab/Continuous	30100_irnt.gwas.imputed_v3.both_sexes.csv
Reticulocyte percentage	Blood assays	3.44097	0.13725	0.000579625	0.00744124	Esophagus Mucosa	30240_irnt	ENSG00000087088	BAX	0.00216656	0.0107812	0.0206004	0.030709	13	14	14	Lab/Continuous	30240_irnt.gwas.imputed_v3.both_sexes.csv
Platelet count	Blood assays	3.44068	0.0985902	0.000580253	0.00744639	Brain Substantia nigra	30080_irnt	ENSG00000129465	RIPK3	0.00435583	0.0406157	0.0315404	0.106183	1	1	1	Lab/Continuous	30080_irnt.gwas.imputed_v3.both_sexes.csv
Neutrophill count	Blood assays	-3.44	-0.040084	0.000581708	0.00746011	Muscle Skeletal	30140_irnt	ENSG00000153094	BIM	0.0215063	0.0237276	3.95338e-05	8.68704e-05	13	13	13	Lab/Continuous	30140_irnt.gwas.imputed_v3.both_sexes.csv
Platelet count	Blood assays	3.43997	0.0287884	0.000581776	0.00746011	Brain Caudate basal ganglia	30080_irnt	ENSG00000129465	RIPK3	0.0510643	0.0736147	0.000129892	0.000501274	10	10	10	Lab/Continuous	30080_irnt.gwas.imputed_v3.both_sexes.csv
Sodium in urine	Urine assays	-3.4389	-0.0518912	0.000584088	0.00748684	Nerve Tibial	30530_irnt	ENSG00000003400	CASP10	0.0137985	0.0284638	9.21902e-05	0.000171004	31	33	33	Lab/Continuous	30530_irnt.gwas.imputed_v3.both_sexes.csv
Red blood cell (erythrocyte) count	Blood assays	-3.43653	-0.0432249	0.000589207	0.00754886	Heart Atrial Appendage	30010_irnt	ENSG00000105327	PUMA	0.0127781	0.0183762	0.00884826	0.0162265	3	3	3	Lab/Continuous	30010_irnt.gwas.imputed_v3.both_sexes.csv
White blood cell (leukocyte) count	Blood assays	-3.43645	-0.018323	0.000589385	0.00754886	Skin Not Sun Exposed Suprapubic	30000_irnt	ENSG00000110330	cIAP1	0.0984866	0.149843	6.30139e-20	4.32214e-19	11	11	11	Lab/Continuous	30000_irnt.gwas.imputed_v3.both_sexes.csv
Red blood cell (erythrocyte) count	Blood assays	-3.43601	-0.0268028	0.000590341	0.00755816	Skin Sun Exposed Lower leg	30010_irnt	ENSG00000015475	BID	0.0350414	0.0649568	2.00106e-10	6.36006e-10	14	15	15	Lab/Continuous	30010_irnt.gwas.imputed_v3.both_sexes.csv
Neutrophill percentage	Blood assays	-3.43587	-0.0338821	0.000590665	0.00755936	Whole Blood	30200_irnt	ENSG00000105327	PUMA	0.0281874	0.0409383	1.2765e-07	3.59336e-07	9	9	9	Lab/Continuous	30200_irnt.gwas.imputed_v3.both_sexes.csv
Reticulocyte percentage	Blood assays	3.43498	0.030058	0.000592608	0.00758128	Artery Coronary	30240_irnt	ENSG00000137275	RIPK1	0.0564136	0.0634995	0.000202244	0.000808501	3	3	3	Lab/Continuous	30240_irnt.gwas.imputed_v3.both_sexes.csv
Reticulocyte percentage	Blood assays	3.43448	0.0257522	0.000593696	0.00759225	Minor Salivary Gland	30240_irnt	ENSG00000137275	RIPK1	0.0757629	0.12594	1.27497e-05	0.000101605	4	4	4	Lab/Continuous	30240_irnt.gwas.imputed_v3.both_sexes.csv
Monocyte percentage	Blood assays	-3.43361	-0.165868	0.000595597	0.00761359	Brain Cerebellum	30190_irnt	ENSG00000125538	IL1B	0.00107412	0.0193548	0.0445397	0.0801005	2	2	2	Lab/Continuous	30190_irnt.gwas.imputed_v3.both_sexes.csv
Platelet crit	Blood assays	-3.43143	-0.0265873	0.00060041	0.00767214	Lung	30090_irnt	ENSG00000176720	BOK	0.0443921	0.05827	2.90653e-08	1.01223e-07	15	15	15	Lab/Continuous	30090_irnt.gwas.imputed_v3.both_sexes.csv
Reticulocyte percentage	Blood assays	3.43097	0.0321049	0.000601432	0.00768221	Heart Atrial Appendage	30240_irnt	ENSG00000137275	RIPK1	0.0495753	0.0473776	2.28648e-05	6.57118e-05	3	3	3	Lab/Continuous	30240_irnt.gwas.imputed_v3.both_sexes.csv
Lymphocyte count	Blood assays	3.43065	0.121339	0.000602141	0.00768828	Esophagus Mucosa	30120_irnt	ENSG00000087088	BAX	0.00216656	0.0107812	0.0206004	0.030709	13	14	14	Lab/Continuous	30120_irnt.gwas.imputed_v3.both_sexes.csv
Eosinophill percentage	Blood assays	3.4287	0.0311072	0.000606485	0.00774074	Lung	30210_irnt	ENSG00000150782	IL18	0.0327077	0.195218	5.06393e-26	5.86392e-25	9	9	9	Lab/Continuous	30210_irnt.gwas.imputed_v3.both_sexes.csv
Red blood cell (erythrocyte) count	Blood assays	-3.42786	-0.0266165	0.000608365	0.00776173	Artery Tibial	30010_irnt	ENSG00000015475	BID	0.0352214	0.0831277	1.21185e-12	4.45391e-12	13	14	14	Lab/Continuous	30010_irnt.gwas.imputed_v3.both_sexes.csv
Monocyte percentage	Blood assays	-3.42768	-0.0443543	0.000608761	0.00776377	Brain Amygdala	30190_irnt	ENSG00000104081	BMF	0.0160562	0.0446252	0.0162552	0.0617925	13	13	13	Lab/Continuous	30190_irnt.gwas.imputed_v3.both_sexes.csv
Red blood cell (erythrocyte) count	Blood assays	-3.42749	-0.0239266	0.000609192	0.00776626	Prostate	30010_irnt	ENSG00000015475	BID	0.0428068	0.0580029	0.000302278	0.00118882	12	13	13	Lab/Continuous	30010_irnt.gwas.imputed_v3.both_sexes.csv
Haematocrit percentage	Blood assays	-3.42641	-0.0307485	0.000611616	0.00779414	Adrenal Gland	30030_irnt	ENSG00000015475	BID	0.0238632	0.10622	3.62408e-07	2.07561e-06	10	11	11	Lab/Continuous	30030_irnt.gwas.imputed_v3.both_sexes.csv
Mean corpuscular haemoglobin concentration	Blood assays	3.42491	0.235981	0.000615004	0.00783124	Breast Mammary Tissue	30060_irnt	ENSG00000104765	NIX	0.000629084	0.0126812	0.0250277	0.0431022	1	1	1	Lab/Continuous	30060_irnt.gwas.imputed_v3.both_sexes.csv
Mean corpuscular haemoglobin concentration	Blood assays	3.42491	0.140148	0.000615004	0.00783124	Lung	30060_irnt	ENSG00000104765	NIX	0.00178355	0.0109744	0.0174007	0.0281034	1	1	1	Lab/Continuous	30060_irnt.gwas.imputed_v3.both_sexes.csv
High light scatter reticulocyte count	Blood assays	3.4248	0.018788	0.000615261	0.00783149	Artery Tibial	30300_irnt	ENSG00000137275	RIPK1	0.139507	0.166563	7.5645e-25	5.43988e-24	27	30	30	Lab/Continuous	30300_irnt.gwas.imputed_v3.both_sexes.csv
Mean platelet (thrombocyte) volume	Blood assays	-3.42179	-0.0818941	0.000622097	0.00791543	Esophagus Mucosa	30100_irnt	ENSG00000143384	MCL1	0.00565399	0.0227952	0.000733368	0.00136119	13	13	13	Lab/Continuous	30100_irnt.gwas.imputed_v3.both_sexes.csv
Immature reticulocyte fraction	Blood assays	-3.42101	-0.0509064	0.000623886	0.00793267	Stomach	30280_irnt	ENSG00000129473	BCLW	0.0125391	0.0247454	0.00453591	0.0106301	6	6	6	Lab/Continuous	30280_irnt.gwas.imputed_v3.both_sexes.csv
Haematocrit percentage	Blood assays	3.42091	0.00868452	0.000624108	0.00793267	Brain Frontal Cortex BA9	30030_irnt	ENSG00000064012	CASP8	0.299394	0.483564	1.29832e-26	1.18807e-24	7	7	7	Lab/Continuous	30030_irnt.gwas.imputed_v3.both_sexes.csv
Reticulocyte percentage	Blood assays	3.42089	0.0111964	0.000624176	0.00793267	Testis	30240_irnt	ENSG00000125538	IL1B	0.26795	0.246747	1.81718e-21	1.89854e-20	15	15	15	Lab/Continuous	30240_irnt.gwas.imputed_v3.both_sexes.csv
White blood cell (leukocyte) count	Blood assays	-3.41994	-0.0140593	0.000626339	0.00795709	Thyroid	30000_irnt	ENSG00000064012	CASP8	0.170885	0.128871	6.70843e-19	3.27239e-18	22	22	22	Lab/Continuous	30000_irnt.gwas.imputed_v3.both_sexes.csv
High light scatter reticulocyte count	Blood assays	3.41844	0.0299524	0.000629821	0.00799825	Liver	30300_irnt	ENSG00000137275	RIPK1	0.0557577	0.11043	9.39827e-07	7.27481e-06	3	3	3	Lab/Continuous	30300_irnt.gwas.imputed_v3.both_sexes.csv
Reticulocyte percentage	Blood assays	3.41689	0.0283657	0.000633407	0.00804067	Ovary	30240_irnt	ENSG00000137275	RIPK1	0.0625795	0.0994149	3.31961e-05	0.000203937	4	4	4	Lab/Continuous	30240_irnt.gwas.imputed_v3.both_sexes.csv
Haemoglobin concentration	Blood assays	-3.41521	-0.0220674	0.000637325	0.00808729	Esophagus Muscularis	30020_irnt	ENSG00000015475	BID	0.044013	0.0843366	1.73042e-10	6.32442e-10	19	19	19	Lab/Continuous	30020_irnt.gwas.imputed_v3.both_sexes.csv
Haemoglobin concentration	Blood assays	3.41505	0.0133918	0.000637705	0.00808899	Brain Nucleus accumbens basal ganglia	30020_irnt	ENSG00000030110	BAK	0.120887	0.164123	2.22426e-09	1.9693e-08	6	6	6	Lab/Continuous	30020_irnt.gwas.imputed_v3.both_sexes.csv
White blood cell (leukocyte) count	Blood assays	3.41492	0.0500625	0.000638004	0.00808966	Nerve Tibial	30000_irnt	ENSG00000003400	CASP10	0.0137985	0.0284638	9.21902e-05	0.000171004	31	33	33	Lab/Continuous	30000_irnt.gwas.imputed_v3.both_sexes.csv
Eosinophill percentage	Blood assays	3.4138	0.025827	0.000640639	0.00811794	Heart Atrial Appendage	30210_irnt	ENSG00000015475	BID	0.0517616	0.094385	1.42594e-09	6.84788e-09	25	26	26	Lab/Continuous	30210_irnt.gwas.imputed_v3.both_sexes.csv
Reticulocyte count	Blood assays	-3.41376	-0.0184588	0.000640728	0.00811794	Pancreas	30250_irnt	ENSG00000164305	CASP3	0.095018	0.0588444	1.84222e-05	6.16905e-05	25	28	28	Lab/Continuous	30250_irnt.gwas.imputed_v3.both_sexes.csv
Eosinophill percentage	Blood assays	3.41271	0.0273825	0.000643211	0.00814313	Cells EBV-transformed lymphocytes	30210_irnt	ENSG00000171791	BCL2	0.0448827	0.0404294	0.0146047	0.0454813	15	16	16	Lab/Continuous	30210_irnt.gwas.imputed_v3.both_sexes.csv
Haematocrit percentage	Blood assays	-3.41278	-0.0246303	0.000643044	0.00814313	Brain Caudate basal ganglia	30030_irnt	ENSG00000015475	BID	0.0360791	0.108057	2.87338e-06	1.52289e-05	10	11	11	Lab/Continuous	30030_irnt.gwas.imputed_v3.both_sexes.csv
Haematocrit percentage	Blood assays	-3.41236	-0.0597949	0.000644033	0.00815039	Heart Atrial Appendage	30030_irnt	ENSG00000153094	BIM	0.00522702	0.0180737	0.00943095	0.0171823	11	11	11	Lab/Continuous	30030_irnt.gwas.imputed_v3.both_sexes.csv
Reticulocyte percentage	Blood assays	3.412	0.343427	0.000644875	0.00815792	Stomach	30240_irnt	ENSG00000103490	ASC	0.00028412	0.0163806	0.0212034	0.0418715	1	1	1	Lab/Continuous	30240_irnt.gwas.imputed_v3.both_sexes.csv
Monocyte count	Blood assays	3.41143	0.0158062	0.000646225	0.00817186	Spleen	30130_irnt	ENSG00000100290	BIK	0.130652	0.119328	9.23532e-08	4.78243e-07	18	18	18	Lab/Continuous	30130_irnt.gwas.imputed_v3.both_sexes.csv
Platelet count	Blood assays	-3.41122	-0.0166449	0.000646733	0.00817282	Cells EBV-transformed lymphocytes	30080_irnt	ENSG00000100290	BIK	0.113412	0.164349	3.51176e-07	3.77748e-06	7	7	7	Lab/Continuous	30080_irnt.gwas.imputed_v3.both_sexes.csv
Reticulocyte count	Blood assays	-3.41119	-0.00966365	0.000646798	0.00817282	Whole Blood	30250_irnt	ENSG00000064012	CASP8	0.355341	0.381761	8.78371e-72	3.11223e-70	27	27	27	Lab/Continuous	30250_irnt.gwas.imputed_v3.both_sexes.csv
Haematocrit percentage	Blood assays	3.41101	0.010191	0.000647226	0.00817508	Brain Anterior cingulate cortex BA24	30030_irnt	ENSG00000064012	CASP8	0.21543	0.365204	5.3114e-16	2.00988e-14	8	8	8	Lab/Continuous	30030_irnt.gwas.imputed_v3.both_sexes.csv
Immature reticulocyte fraction	Blood assays	-3.40926	-0.0394006	0.000651393	0.0082214	Brain Cortex	30280_irnt	ENSG00000129473	BCLW	0.0210913	0.067721	0.000164355	0.000580816	2	2	2	Lab/Continuous	30280_irnt.gwas.imputed_v3.both_sexes.csv
Red blood cell (erythrocyte) count	Blood assays	-3.40934	-0.103895	0.000651196	0.0082214	Nerve Tibial	30010_irnt	ENSG00000104081	BMF	0.00218118	0.0117285	0.0124408	0.0180519	15	15	15	Lab/Continuous	30010_irnt.gwas.imputed_v3.both_sexes.csv
Haematocrit percentage	Blood assays	-3.40896	-0.0226315	0.000652099	0.008224	Prostate	30030_irnt	ENSG00000015475	BID	0.0428068	0.0580029	0.000302278	0.00118882	12	13	13	Lab/Continuous	30030_irnt.gwas.imputed_v3.both_sexes.csv
Mean platelet (thrombocyte) volume	Blood assays	-3.40902	-0.0433407	0.000651969	0.008224	Adipose Visceral Omentum	30100_irnt	ENSG00000100290	BIK	0.0204057	0.0515703	6.69775e-07	2.10452e-06	14	14	14	Lab/Continuous	30100_irnt.gwas.imputed_v3.both_sexes.csv
Red blood cell (erythrocyte) count	Blood assays	-3.40638	-0.0368498	0.000658297	0.00829263	Adipose Subcutaneous	30010_irnt	ENSG00000105327	PUMA	0.017292	0.0348029	5.98743e-06	1.35447e-05	8	8	8	Lab/Continuous	30010_irnt.gwas.imputed_v3.both_sexes.csv
Platelet crit	Blood assays	3.40655	0.0768952	0.000657906	0.00829263	Esophagus Gastroesophageal Junction	30090_irnt	ENSG00000100290	BIK	0.00540027	0.0145253	0.0285932	0.0494225	5	5	5	Lab/Continuous	30090_irnt.gwas.imputed_v3.both_sexes.csv
Monocyte count	Blood assays	3.40638	0.00960476	0.000658295	0.00829263	Whole Blood	30130_irnt	ENSG00000064012	CASP8	0.355341	0.381761	8.78371e-72	3.11223e-70	27	27	27	Lab/Continuous	30130_irnt.gwas.imputed_v3.both_sexes.csv
Platelet crit	Blood assays	-3.40566	-0.0561241	0.000660032	0.0083113	Adrenal Gland	30090_irnt	ENSG00000135116	HRK	0.00846302	0.0194694	0.0332671	0.0669055	1	1	1	Lab/Continuous	30090_irnt.gwas.imputed_v3.both_sexes.csv
Haematocrit percentage	Blood assays	-3.40545	-0.00789158	0.000660561	0.0083116	Whole Blood	30030_irnt	ENSG00000064012	CASP8	0.355341	0.381761	8.78371e-72	3.11223e-70	27	27	27	Lab/Continuous	30030_irnt.gwas.imputed_v3.both_sexes.csv
High light scatter reticulocyte count	Blood assays	3.4055	0.0196515	0.000660432	0.0083116	Esophagus Muscularis	30300_irnt	ENSG00000137275	RIPK1	0.128008	0.165906	5.19655e-20	3.55844e-19	22	24	24	Lab/Continuous	30300_irnt.gwas.imputed_v3.both_sexes.csv
Reticulocyte percentage	Blood assays	3.40453	0.0311665	0.000662783	0.00833637	Muscle Skeletal	30240_irnt	ENSG00000137275	RIPK1	0.0504553	0.0430931	2.59542e-08	7.79359e-08	6	6	6	Lab/Continuous	30240_irnt.gwas.imputed_v3.both_sexes.csv
Eosinophill percentage	Blood assays	3.40373	0.0762413	0.000664718	0.0083575	Skin Sun Exposed Lower leg	30210_irnt	ENSG00000087088	BAX	0.00627274	0.0301845	1.72933e-05	3.61069e-05	14	14	14	Lab/Continuous	30210_irnt.gwas.imputed_v3.both_sexes.csv
High light scatter reticulocyte count	Blood assays	3.40314	0.0975115	0.000666171	0.00836938	Esophagus Muscularis	30300_irnt	ENSG00000153094	BIM	0.00322282	0.0224618	0.00118918	0.00217235	4	4	4	Lab/Continuous	30300_irnt.gwas.imputed_v3.both_sexes.csv
White blood cell (leukocyte) count	Blood assays	3.40318	0.0429383	0.000666055	0.00836938	Brain Frontal Cortex BA9	30000_irnt	ENSG00000015475	BID	0.0185112	0.180273	4.74312e-09	4.46774e-08	3	4	4	Lab/Continuous	30000_irnt.gwas.imputed_v3.both_sexes.csv
Mean reticulocyte volume	Blood assays	3.40247	0.0114865	0.000667788	0.00838648	Nerve Tibial	30260_irnt	ENSG00000030110	BAK	0.251963	0.285791	1.18371e-40	1.46907e-39	15	15	15	Lab/Continuous	30260_irnt.gwas.imputed_v3.both_sexes.csv
Mean reticulocyte volume	Blood assays	3.40204	0.0121686	0.000668841	0.0083965	Colon Transverse	30260_irnt	ENSG00000104518	GSDMD	0.225404	0.260368	8.68306e-26	1.65474e-24	23	26	26	Lab/Continuous	30260_irnt.gwas.imputed_v3.both_sexes.csv
Platelet distribution width	Blood assays	3.40136	0.0653512	0.000670511	0.00841106	Brain Hypothalamus	30110_irnt	ENSG00000104081	BMF	0.00789971	0.0406387	0.00838535	0.0270466	10	10	10	Lab/Continuous	30110_irnt.gwas.imputed_v3.both_sexes.csv
Basophill percentage	Blood assays	3.40143	0.0311096	0.000670348	0.00841106	Spleen	30220_irnt	ENSG00000106144	CASP2	0.0372371	0.0449306	0.00131548	0.00337661	16	20	20	Lab/Continuous	30220_irnt.gwas.imputed_v3.both_sexes.csv
Mean reticulocyte volume	Blood assays	3.40119	0.0193437	0.000670928	0.00841307	Kidney Cortex	30260_irnt	ENSG00000104518	GSDMD	0.0863422	0.100788	0.00620306	0.0431152	3	3	3	Lab/Continuous	30260_irnt.gwas.imputed_v3.both_sexes.csv
Mean platelet (thrombocyte) volume	Blood assays	3.40067	0.03317	0.000672213	0.00842598	Kidney Cortex	30100_irnt	ENSG00000030110	BAK	0.0311374	0.0832101	0.0133261	0.0762464	3	3	3	Lab/Continuous	30100_irnt.gwas.imputed_v3.both_sexes.csv
Reticulocyte count	Blood assays	-3.40025	-0.0108795	0.000673248	0.00843573	Esophagus Mucosa	30250_irnt	ENSG00000064012	CASP8	0.282425	0.294796	1.88609e-39	3.28206e-38	10	10	10	Lab/Continuous	30250_irnt.gwas.imputed_v3.both_sexes.csv
Neutrophill count	Blood assays	3.39848	0.04535	0.000677609	0.00848714	Brain Amygdala	30140_irnt	ENSG00000104081	BMF	0.0160562	0.0446252	0.0162552	0.0617925	13	13	13	Lab/Continuous	30140_irnt.gwas.imputed_v3.both_sexes.csv
High light scatter reticulocyte count	Blood assays	3.39815	0.01891	0.000678424	0.00849412	Nerve Tibial	30300_irnt	ENSG00000137275	RIPK1	0.137159	0.217928	3.78388e-30	3.08276e-29	27	31	31	Lab/Continuous	30300_irnt.gwas.imputed_v3.both_sexes.csv
High light scatter reticulocyte count	Blood assays	3.39729	0.22884	0.00068056	0.00851761	Skin Not Sun Exposed Suprapubic	30300_irnt	ENSG00000153094	BIM	0.000554523	0.0276813	0.000144472	0.000298062	2	2	2	Lab/Continuous	30300_irnt.gwas.imputed_v3.both_sexes.csv
Mean platelet (thrombocyte) volume	Blood assays	3.3971	0.0496457	0.000681041	0.00852007	Nerve Tibial	30100_irnt	ENSG00000003400	CASP10	0.0137985	0.0284638	9.21902e-05	0.000171004	31	33	33	Lab/Continuous	30100_irnt.gwas.imputed_v3.both_sexes.csv
Mean reticulocyte volume	Blood assays	3.39701	0.014609	0.000681274	0.00852007	Minor Salivary Gland	30260_irnt	ENSG00000104518	GSDMD	0.152461	0.315918	2.29943e-13	7.79477e-12	9	9	9	Lab/Continuous	30260_irnt.gwas.imputed_v3.both_sexes.csv
Reticulocyte count	Blood assays	3.39678	0.0678981	0.000681825	0.00852372	Esophagus Mucosa	30250_irnt	ENSG00000153094	BIM	0.00660386	0.0190151	0.00206195	0.00358465	5	5	5	Lab/Continuous	30250_irnt.gwas.imputed_v3.both_sexes.csv
Basophill percentage	Blood assays	-3.39667	-0.0176395	0.000682116	0.00852411	Brain Caudate basal ganglia	30220_irnt	ENSG00000030110	BAK	0.108458	0.179325	7.64967e-10	7.05567e-09	4	4	4	Lab/Continuous	30220_irnt.gwas.imputed_v3.both_sexes.csv
Neutrophill percentage	Blood assays	-3.39615	-0.0180374	0.00068342	0.00853716	Pancreas	30200_irnt	ENSG00000164305	CASP3	0.095018	0.0588444	1.84222e-05	6.16905e-05	25	28	28	Lab/Continuous	30200_irnt.gwas.imputed_v3.both_sexes.csv
Haemoglobin concentration	Blood assays	-3.39593	-0.00765829	0.000683948	0.00854052	Skin Not Sun Exposed Suprapubic	30020_irnt	ENSG00000064012	CASP8	0.350733	0.492566	6.82243e-78	4.55991e-76	18	18	18	Lab/Continuous	30020_irnt.gwas.imputed_v3.both_sexes.csv
Platelet count	Blood assays	-3.39581	-0.0536018	0.000684249	0.00854103	Pancreas	30080_irnt	ENSG00000002330	BAD	0.010588	0.0183555	0.0179181	0.0349115	5	5	5	Lab/Continuous	30080_irnt.gwas.imputed_v3.both_sexes.csv
Mean reticulocyte volume	Blood assays	-3.39518	-0.0444863	0.000685826	0.00855747	Stomach	30260_irnt	ENSG00000003400	CASP10	0.0163336	0.0443282	0.000134537	0.000442896	9	9	9	Lab/Continuous	30260_irnt.gwas.imputed_v3.both_sexes.csv
Reticulocyte percentage	Blood assays	3.39365	0.0197978	0.000689686	0.00860238	Adrenal Gland	30240_irnt	ENSG00000137275	RIPK1	0.125219	0.108034	2.84375e-07	1.65486e-06	12	13	13	Lab/Continuous	30240_irnt.gwas.imputed_v3.both_sexes.csv
Platelet crit	Blood assays	3.3925	0.0131606	0.000692587	0.00863528	Brain Substantia nigra	30090_irnt	ENSG00000165806	CASP7	0.178421	0.388354	1.31815e-13	7.46155e-12	14	14	14	Lab/Continuous	30090_irnt.gwas.imputed_v3.both_sexes.csv
White blood cell (leukocyte) count	Blood assays	3.39134	0.0127747	0.000695509	0.0086647	Brain Spinal cord cervical c-1	30000_irnt	ENSG00000165806	CASP7	0.208297	0.286071	1.10788e-10	2.54484e-09	16	16	16	Lab/Continuous	30000_irnt.gwas.imputed_v3.both_sexes.csv
Lymphocyte count	Blood assays	3.39136	0.0108906	0.000695472	0.0086647	Thyroid	30120_irnt	ENSG00000104518	GSDMD	0.275072	0.320527	5.88665e-50	9.43101e-49	20	20	20	Lab/Continuous	30120_irnt.gwas.imputed_v3.both_sexes.csv
Mean reticulocyte volume	Blood assays	3.39125	0.0134617	0.000695737	0.0086647	Uterus	30260_irnt	ENSG00000104518	GSDMD	0.180561	0.19482	1.64294e-07	2.66769e-06	11	12	12	Lab/Continuous	30260_irnt.gwas.imputed_v3.both_sexes.csv
Basophill percentage	Blood assays	-3.391	-0.0166887	0.000696382	0.00866946	Brain Nucleus accumbens basal ganglia	30220_irnt	ENSG00000030110	BAK	0.120887	0.164123	2.22426e-09	1.9693e-08	6	6	6	Lab/Continuous	30220_irnt.gwas.imputed_v3.both_sexes.csv
High light scatter reticulocyte percentage	Blood assays	3.39061	0.0206049	0.000697365	0.0086784	Pancreas	30290_irnt	ENSG00000153094	BIM	0.0748983	0.0501229	8.0119e-05	0.000244475	14	14	14	Lab/Continuous	30290_irnt.gwas.imputed_v3.both_sexes.csv
Basophill percentage	Blood assays	-3.38905	-0.0165582	0.00070135	0.00872469	Brain Frontal Cortex BA9	30220_irnt	ENSG00000030110	BAK	0.122295	0.133192	6.84723e-07	4.56715e-06	6	6	6	Lab/Continuous	30220_irnt.gwas.imputed_v3.both_sexes.csv
Neutrophill percentage	Blood assays	3.38882	0.0253741	0.000701941	0.00872845	Heart Atrial Appendage	30200_irnt	ENSG00000015475	BID	0.0517616	0.094385	1.42594e-09	6.84788e-09	25	26	26	Lab/Continuous	30200_irnt.gwas.imputed_v3.both_sexes.csv
Mean corpuscular haemoglobin concentration	Blood assays	-3.38873	-0.017776	0.000702182	0.00872845	Brain Substantia nigra	30060_irnt	ENSG00000104081	BMF	0.103325	0.157618	1.22361e-05	0.000133525	15	15	15	Lab/Continuous	30060_irnt.gwas.imputed_v3.both_sexes.csv
Lymphocyte count	Blood assays	-3.38839	-0.0605494	0.000703035	0.00873575	Brain Nucleus accumbens basal ganglia	30120_irnt	ENSG00000003402	CFLIP	0.00989791	0.028467	0.0163799	0.0392379	10	10	10	Lab/Continuous	30120_irnt.gwas.imputed_v3.both_sexes.csv
Mean reticulocyte volume	Blood assays	3.38769	0.0130292	0.000704829	0.00875474	Adipose Visceral Omentum	30260_irnt	ENSG00000104518	GSDMD	0.193996	0.0842144	1.49166e-10	6.77299e-10	21	22	22	Lab/Continuous	30260_irnt.gwas.imputed_v3.both_sexes.csv
Mean reticulocyte volume	Blood assays	3.38659	0.010945	0.000707679	0.00878681	Thyroid	30260_irnt	ENSG00000104518	GSDMD	0.275072	0.320527	5.88665e-50	9.43101e-49	20	20	20	Lab/Continuous	30260_irnt.gwas.imputed_v3.both_sexes.csv
Eosinophill percentage	Blood assays	-3.38621	-0.0463538	0.000708648	0.00879553	Thyroid	30210_irnt	ENSG00000106144	CASP2	0.0154165	0.0349053	6.60313e-06	1.39994e-05	25	26	26	Lab/Continuous	30210_irnt.gwas.imputed_v3.both_sexes.csv
Basophill percentage	Blood assays	-3.38585	-0.017428	0.000709582	0.00880033	Brain Anterior cingulate cortex BA24	30220_irnt	ENSG00000030110	BAK	0.110267	0.158532	5.90471e-07	5.49557e-06	4	4	4	Lab/Continuous	30220_irnt.gwas.imputed_v3.both_sexes.csv
Basophill percentage	Blood assays	-3.38565	-0.0177547	0.000710106	0.00880033	Brain Putamen basal ganglia	30220_irnt	ENSG00000030110	BAK	0.10626	0.210655	3.07742e-10	3.63279e-09	2	2	2	Lab/Continuous	30220_irnt.gwas.imputed_v3.both_sexes.csv
Red blood cell (erythrocyte) count	Blood assays	-3.38569	-0.0258761	0.000710001	0.00880033	Thyroid	30010_irnt	ENSG00000015475	BID	0.0354471	0.0473327	1.40793e-07	3.4371e-07	20	21	21	Lab/Continuous	30010_irnt.gwas.imputed_v3.both_sexes.csv
White blood cell (leukocyte) count	Blood assays	3.38573	0.00915861	0.000709881	0.00880033	Heart Left Ventricle	30000_irnt	ENSG00000165806	CASP7	0.406439	0.433917	2.19931e-49	1.51066e-47	31	31	31	Lab/Continuous	30000_irnt.gwas.imputed_v3.both_sexes.csv
White blood cell (leukocyte) count	Blood assays	3.38521	0.0301222	0.000711234	0.00880929	Pituitary	30000_irnt	ENSG00000015475	BID	0.0362103	0.129777	1.13354e-08	8.03683e-08	5	6	6	Lab/Continuous	30000_irnt.gwas.imputed_v3.both_sexes.csv
White blood cell (leukocyte) count	Blood assays	3.38516	0.014386	0.000711364	0.00880929	Ovary	30000_irnt	ENSG00000104518	GSDMD	0.161204	0.206327	7.01754e-10	1.01466e-08	12	12	12	Lab/Continuous	30000_irnt.gwas.imputed_v3.both_sexes.csv
Reticulocyte percentage	Blood assays	3.38452	0.0228571	0.000713029	0.00882659	Uterus	30240_irnt	ENSG00000064012	CASP8	0.0665249	0.0663502	0.00320843	0.0152434	19	19	19	Lab/Continuous	30240_irnt.gwas.imputed_v3.both_sexes.csv
High light scatter reticulocyte count	Blood assays	-3.38287	-0.0106015	0.000717319	0.00887635	Adipose Subcutaneous	30300_irnt	ENSG00000064012	CASP8	0.295891	0.436662	3.52412e-74	1.55433e-72	12	12	12	Lab/Continuous	30300_irnt.gwas.imputed_v3.both_sexes.csv
Lymphocyte percentage	Blood assays	-3.38254	-0.0303542	0.000718189	0.00888378	Thyroid	30180_irnt	ENSG00000153094	BIM	0.0347483	0.0218292	0.000382958	0.000680913	11	11	11	Lab/Continuous	30180_irnt.gwas.imputed_v3.both_sexes.csv
White blood cell (leukocyte) count	Blood assays	-3.38216	-0.00947357	0.000719181	0.0088927	Brain Cerebellar Hemisphere	30000_irnt	ENSG00000064012	CASP8	0.364251	0.494007	2.19483e-27	1.24131e-25	10	10	10	Lab/Continuous	30000_irnt.gwas.imputed_v3.both_sexes.csv
Haematocrit percentage	Blood assays	-3.38096	-0.0361393	0.000722343	0.00892844	Colon Transverse	30030_irnt	ENSG00000153094	BIM	0.0136831	0.0624589	1.20263e-06	4.40944e-06	11	11	11	Lab/Continuous	30030_irnt.gwas.imputed_v3.both_sexes.csv
High light scatter reticulocyte count	Blood assays	3.38046	0.0313492	0.000723653	0.00894128	Whole Blood	30300_irnt	ENSG00000137275	RIPK1	0.0521537	0.0553591	7.02185e-10	2.34915e-09	4	4	4	Lab/Continuous	30300_irnt.gwas.imputed_v3.both_sexes.csv
Red blood cell (erythrocyte) count	Blood assays	-3.37876	-0.0440432	0.000728129	0.0089932	Spleen	30010_irnt	ENSG00000105327	PUMA	0.0118836	0.050225	0.000670728	0.00182967	2	2	2	Lab/Continuous	30010_irnt.gwas.imputed_v3.both_sexes.csv
Red blood cell (erythrocyte) count	Blood assays	-3.37824	-0.0462769	0.000729522	0.00900003	Colon Transverse	30010_irnt	ENSG00000105327	PUMA	0.0107605	0.0206221	0.00578463	0.0116135	2	2	2	Lab/Continuous	30010_irnt.gwas.imputed_v3.both_sexes.csv
High light scatter reticulocyte percentage	Blood assays	3.37814	0.0332449	0.000729777	0.00900003	Stomach	30290_irnt	ENSG00000153094	BIM	0.0233016	0.0405746	0.000263033	0.000817902	28	28	28	Lab/Continuous	30290_irnt.gwas.imputed_v3.both_sexes.csv
Mean reticulocyte volume	Blood assays	3.37817	0.0603818	0.000729707	0.00900003	Adrenal Gland	30260_irnt	ENSG00000153094	BIM	0.00927358	0.0358844	0.00370406	0.00957624	9	9	9	Lab/Continuous	30260_irnt.gwas.imputed_v3.both_sexes.csv
Platelet count	Blood assays	3.37825	0.0254724	0.000729483	0.00900003	Stomach	30080_irnt	ENSG00000129465	RIPK3	0.0632425	0.0632878	4.54604e-06	1.92966e-05	19	19	19	Lab/Continuous	30080_irnt.gwas.imputed_v3.both_sexes.csv
High light scatter reticulocyte percentage	Blood assays	3.37768	0.0205561	0.000731006	0.00901182	Whole Blood	30290_irnt	ENSG00000143384	MCL1	0.070971	0.0538618	1.20741e-09	3.97121e-09	24	26	26	Lab/Continuous	30290_irnt.gwas.imputed_v3.both_sexes.csv
Platelet crit	Blood assays	3.377	0.0292208	0.000732801	0.00902981	Thyroid	30090_irnt	ENSG00000153094	BIM	0.0347483	0.0218292	0.000382958	0.000680913	11	11	11	Lab/Continuous	30090_irnt.gwas.imputed_v3.both_sexes.csv
Lymphocyte count	Blood assays	-3.37683	-0.0379429	0.000733274	0.00902981	Brain Cortex	30120_irnt	ENSG00000129473	BCLW	0.0210913	0.067721	0.000164355	0.000580816	2	2	2	Lab/Continuous	30120_irnt.gwas.imputed_v3.both_sexes.csv
Reticulocyte percentage	Blood assays	3.37682	0.0253948	0.000733289	0.00902981	Heart Left Ventricle	30240_irnt	ENSG00000137275	RIPK1	0.0763614	0.0961321	4.78857e-10	2.56274e-09	5	5	5	Lab/Continuous	30240_irnt.gwas.imputed_v3.both_sexes.csv
Haematocrit percentage	Blood assays	-3.37591	-0.00695963	0.000735708	0.0090562	Adipose Visceral Omentum	30030_irnt	ENSG00000064012	CASP8	0.441622	0.465428	1.66543e-65	1.19174e-63	19	19	19	Lab/Continuous	30030_irnt.gwas.imputed_v3.both_sexes.csv
Reticulocyte percentage	Blood assays	-3.37564	-0.00884387	0.000736453	0.00906198	Cells Cultured fibroblasts	30240_irnt	ENSG00000064012	CASP8	0.422835	0.525961	5.40218e-80	3.10586e-78	39	40	40	Lab/Continuous	30240_irnt.gwas.imputed_v3.both_sexes.csv
Platelet crit	Blood assays	3.37522	0.0131285	0.000737578	0.00907243	Kidney Cortex	30090_irnt	ENSG00000165806	CASP7	0.176849	0.263669	3.38879e-06	0.000111557	12	12	12	Lab/Continuous	30090_irnt.gwas.imputed_v3.both_sexes.csv
Sodium in urine	Urine assays	-3.3748	-0.0508947	0.000738705	0.00908289	Stomach	30530_irnt	ENSG00000003400	CASP10	0.0163336	0.0443282	0.000134537	0.000442896	9	9	9	Lab/Continuous	30530_irnt.gwas.imputed_v3.both_sexes.csv
Mean reticulocyte volume	Blood assays	3.37397	0.0134543	0.000740912	0.00909643	Brain Hypothalamus	30260_irnt	ENSG00000030110	BAK	0.17939	0.198135	1.1881e-09	1.72645e-08	20	20	20	Lab/Continuous	30260_irnt.gwas.imputed_v3.both_sexes.csv
Immature reticulocyte fraction	Blood assays	-3.37402	-0.0453565	0.000740782	0.00909643	Artery Aorta	30280_irnt	ENSG00000129473	BCLW	0.0159086	0.0762576	3.33935e-08	1.16046e-07	8	8	8	Lab/Continuous	30280_irnt.gwas.imputed_v3.both_sexes.csv
Eosinophill percentage	Blood assays	-3.37398	-0.0534589	0.000740897	0.00909643	Cells Cultured fibroblasts	30210_irnt	ENSG00000003400	CASP10	0.0181299	0.0582935	7.78123e-08	2.04115e-07	11	11	11	Lab/Continuous	30210_irnt.gwas.imputed_v3.both_sexes.csv
Red blood cell (erythrocyte) count	Blood assays	-3.37423	-0.0394293	0.000740227	0.00909643	Lung	30010_irnt	ENSG00000141682	NOXA	0.01714	0.0135909	0.0080915	0.0138398	13	13	13	Lab/Continuous	30010_irnt.gwas.imputed_v3.both_sexes.csv
Platelet count	Blood assays	3.37291	0.0261418	0.000743789	0.00912494	Muscle Skeletal	30080_irnt	ENSG00000129465	RIPK3	0.0598303	0.0692517	1.19904e-12	4.95402e-12	18	18	18	Lab/Continuous	30080_irnt.gwas.imputed_v3.both_sexes.csv
Platelet count	Blood assays	3.37293	0.0819136	0.000743715	0.00912494	Heart Left Ventricle	30080_irnt	ENSG00000124256	ZBP1	0.00485917	0.0207096	0.00461221	0.00925329	11	11	11	Lab/Continuous	30080_irnt.gwas.imputed_v3.both_sexes.csv
Platelet crit	Blood assays	3.37277	0.010888	0.000744148	0.00912594	Vagina	30090_irnt	ENSG00000165806	CASP7	0.25628	0.234564	1.1659e-09	3.2082e-08	19	19	19	Lab/Continuous	30090_irnt.gwas.imputed_v3.both_sexes.csv
Lymphocyte count	Blood assays	3.3725	0.0555454	0.0007449	0.00913176	Adipose Visceral Omentum	30120_irnt	ENSG00000003400	CASP10	0.00872734	0.0117546	0.0188434	0.0305846	5	5	5	Lab/Continuous	30120_irnt.gwas.imputed_v3.both_sexes.csv
Mean reticulocyte volume	Blood assays	3.37212	0.0161529	0.000745924	0.00914091	Small Intestine Terminal Ileum	30260_irnt	ENSG00000030110	BAK	0.123909	0.109286	8.38207e-06	5.68083e-05	2	2	2	Lab/Continuous	30260_irnt.gwas.imputed_v3.both_sexes.csv
Mean platelet (thrombocyte) volume	Blood assays	-3.36897	-0.0472497	0.000754507	0.00924264	Adipose Visceral Omentum	30100_irnt	ENSG00000171791	BCL2	0.0152228	0.0184044	0.0032426	0.00604239	14	16	16	Lab/Continuous	30100_irnt.gwas.imputed_v3.both_sexes.csv
Mean sphered cell volume	Blood assays	-3.3685	-0.0449444	0.000755771	0.00925468	Colon Transverse	30270_irnt	ENSG00000124256	ZBP1	0.0170387	0.0165891	0.0134101	0.0249541	9	9	9	Lab/Continuous	30270_irnt.gwas.imputed_v3.both_sexes.csv
Red blood cell (erythrocyte) count	Blood assays	-3.3681	-0.0273507	0.000756875	0.00926475	Artery Aorta	30010_irnt	ENSG00000015475	BID	0.0322843	0.0466608	1.8159e-05	4.62627e-05	13	14	14	Lab/Continuous	30010_irnt.gwas.imputed_v3.both_sexes.csv
Neutrophill percentage	Blood assays	-3.36765	-0.159298	0.000758124	0.00927314	Brain Putamen basal ganglia	30200_irnt	ENSG00000171791	BCL2	0.00103622	0.0667106	0.000672253	0.00248915	1	1	1	Lab/Continuous	30200_irnt.gwas.imputed_v3.both_sexes.csv
Neutrophill percentage	Blood assays	-3.36765	-0.0766647	0.000758124	0.00927314	Brain Hypothalamus	30200_irnt	ENSG00000171791	BCL2	0.00447386	0.0616444	0.00109618	0.00466278	1	1	1	Lab/Continuous	30200_irnt.gwas.imputed_v3.both_sexes.csv
Monocyte count	Blood assays	-3.3673	-0.0320582	0.000759073	0.00928129	Whole Blood	30130_irnt	ENSG00000087088	BAX	0.0312977	0.0556013	6.43205e-10	2.15984e-09	5	5	5	Lab/Continuous	30130_irnt.gwas.imputed_v3.both_sexes.csv
Red blood cell (erythrocyte) count	Blood assays	-3.36672	-0.0177801	0.000760689	0.0092976	Esophagus Mucosa	30010_irnt	ENSG00000150782	IL18	0.0660771	0.0643173	9.8331e-09	3.10593e-08	17	17	17	Lab/Continuous	30010_irnt.gwas.imputed_v3.both_sexes.csv
Red blood cell (erythrocyte) distribution width	Blood assays	-3.36626	-0.00944709	0.00076194	0.00930942	Brain Cerebellar Hemisphere	30070_irnt	ENSG00000064012	CASP8	0.364251	0.494007	2.19483e-27	1.24131e-25	10	10	10	Lab/Continuous	30070_irnt.gwas.imputed_v3.both_sexes.csv
Platelet crit	Blood assays	3.36399	0.0120861	0.000768238	0.00938289	Brain Spinal cord cervical c-1	30090_irnt	ENSG00000165806	CASP7	0.208297	0.286071	1.10788e-10	2.54484e-09	16	16	16	Lab/Continuous	30090_irnt.gwas.imputed_v3.both_sexes.csv
Lymphocyte count	Blood assays	3.36346	0.032134	0.000769706	0.00939733	Artery Aorta	30120_irnt	ENSG00000171791	BCL2	0.032336	0.0901664	1.66307e-09	6.58099e-09	3	3	3	Lab/Continuous	30120_irnt.gwas.imputed_v3.both_sexes.csv
Platelet crit	Blood assays	3.36287	0.0323903	0.000771379	0.00941426	Lung	30090_irnt	ENSG00000129465	RIPK3	0.0373163	0.0944384	1.00189e-12	5.11115e-12	3	3	3	Lab/Continuous	30090_irnt.gwas.imputed_v3.both_sexes.csv
High light scatter reticulocyte percentage	Blood assays	3.36255	0.0351101	0.00077227	0.00942164	Brain Cortex	30290_irnt	ENSG00000137275	RIPK1	0.0429355	0.0982387	4.73871e-06	2.20011e-05	5	5	5	Lab/Continuous	30290_irnt.gwas.imputed_v3.both_sexes.csv
Platelet crit	Blood assays	3.36185	0.0331653	0.000774211	0.00944181	Nerve Tibial	30090_irnt	ENSG00000129465	RIPK3	0.0355803	0.101239	5.56697e-14	2.05377e-13	3	3	3	Lab/Continuous	30090_irnt.gwas.imputed_v3.both_sexes.csv
Mean corpuscular haemoglobin	Blood assays	-3.3615	-0.0426504	0.000775209	0.00945048	Stomach	30050_irnt	ENSG00000003400	CASP10	0.0163336	0.0443282	0.000134537	0.000442896	9	9	9	Lab/Continuous	30050_irnt.gwas.imputed_v3.both_sexes.csv
Red blood cell (erythrocyte) count	Blood assays	-3.36072	-0.00751108	0.000777387	0.0094665	Skin Sun Exposed Lower leg	30010_irnt	ENSG00000064012	CASP8	0.426138	0.481337	5.09834e-88	3.03047e-86	17	17	17	Lab/Continuous	30010_irnt.gwas.imputed_v3.both_sexes.csv
High light scatter reticulocyte count	Blood assays	3.3608	0.0330604	0.000777158	0.0094665	Cells EBV-transformed lymphocytes	30300_irnt	ENSG00000137275	RIPK1	0.0459875	0.0780372	0.000611372	0.00304093	4	4	4	Lab/Continuous	30300_irnt.gwas.imputed_v3.both_sexes.csv
High light scatter reticulocyte count	Blood assays	3.36088	0.0198215	0.00077695	0.0094665	Testis	30300_irnt	ENSG00000137275	RIPK1	0.114242	0.222348	3.13714e-19	2.84348e-18	16	17	17	Lab/Continuous	30300_irnt.gwas.imputed_v3.both_sexes.csv
Reticulocyte count	Blood assays	3.36052	0.058561	0.000777963	0.00947002	Adrenal Gland	30250_irnt	ENSG00000153094	BIM	0.00927358	0.0358844	0.00370406	0.00957624	9	9	9	Lab/Continuous	30250_irnt.gwas.imputed_v3.both_sexes.csv
Lymphocyte count	Blood assays	3.35989	0.0136787	0.000779738	0.00948811	Kidney Cortex	30120_irnt	ENSG00000165806	CASP7	0.176849	0.263669	3.38879e-06	0.000111557	12	12	12	Lab/Continuous	30120_irnt.gwas.imputed_v3.both_sexes.csv
Mean sphered cell volume	Blood assays	3.35903	0.0443098	0.000782165	0.00951412	Thyroid	30270_irnt	ENSG00000003402	CFLIP	0.0172161	0.0297953	3.21398e-05	6.3695e-05	4	4	4	Lab/Continuous	30270_irnt.gwas.imputed_v3.both_sexes.csv
Platelet crit	Blood assays	3.35822	0.0462593	0.000784448	0.00953559	Nerve Tibial	30090_irnt	ENSG00000153094	BIM	0.0107425	0.0590286	1.37928e-08	3.55852e-08	15	15	15	Lab/Continuous	30090_irnt.gwas.imputed_v3.both_sexes.csv
Red blood cell (erythrocyte) distribution width	Blood assays	-3.3582	-0.333485	0.00078451	0.00953559	Stomach	30070_irnt	ENSG00000103490	ASC	0.00028412	0.0163806	0.0212034	0.0418715	1	1	1	Lab/Continuous	30070_irnt.gwas.imputed_v3.both_sexes.csv
Red blood cell (erythrocyte) count	Blood assays	-3.35726	-0.00819138	0.000787195	0.00956117	Skin Not Sun Exposed Suprapubic	30010_irnt	ENSG00000064012	CASP8	0.350733	0.492566	6.82243e-78	4.55991e-76	18	18	18	Lab/Continuous	30010_irnt.gwas.imputed_v3.both_sexes.csv
Platelet crit	Blood assays	3.35733	0.0362303	0.000786986	0.00956117	Small Intestine Terminal Ileum	30090_irnt	ENSG00000129465	RIPK3	0.0297619	0.0318962	0.0183817	0.0490613	3	3	3	Lab/Continuous	30090_irnt.gwas.imputed_v3.both_sexes.csv
Platelet crit	Blood assays	3.35612	0.00899579	0.000790455	0.00959721	Colon Transverse	30090_irnt	ENSG00000165806	CASP7	0.372081	0.248534	1.62218e-24	2.8558e-23	30	30	30	Lab/Continuous	30090_irnt.gwas.imputed_v3.both_sexes.csv
Immature reticulocyte fraction	Blood assays	3.35598	0.0583292	0.000790855	0.00959852	Pituitary	30280_irnt	ENSG00000153094	BIM	0.00814679	0.0456985	0.000926492	0.00288803	11	11	11	Lab/Continuous	30280_irnt.gwas.imputed_v3.both_sexes.csv
Immature reticulocyte fraction	Blood assays	-3.35493	-0.0458321	0.000793842	0.00962412	Brain Frontal Cortex BA9	30280_irnt	ENSG00000129473	BCLW	0.0150965	0.0815983	0.000127146	0.000550596	3	3	3	Lab/Continuous	30280_irnt.gwas.imputed_v3.both_sexes.csv
White blood cell (leukocyte) count	Blood assays	3.35505	0.00909082	0.000793506	0.00962412	Heart Atrial Appendage	30000_irnt	ENSG00000165806	CASP7	0.404769	0.47424	1.33019e-53	1.01635e-51	29	29	29	Lab/Continuous	30000_irnt.gwas.imputed_v3.both_sexes.csv
Platelet crit	Blood assays	3.35499	0.0423092	0.000793686	0.00962412	Uterus	30090_irnt	ENSG00000129465	RIPK3	0.0217757	0.130458	2.6079e-05	0.000244756	2	2	2	Lab/Continuous	30090_irnt.gwas.imputed_v3.both_sexes.csv
Lymphocyte percentage	Blood assays	3.35406	0.0319757	0.00079636	0.0096511	Colon Transverse	30180_irnt	ENSG00000002330	BAD	0.0305738	0.0159885	0.015218	0.0279887	18	18	18	Lab/Continuous	30180_irnt.gwas.imputed_v3.both_sexes.csv
Red blood cell (erythrocyte) count	Blood assays	-3.35263	-0.0131552	0.000800471	0.00969735	Muscle Skeletal	30010_irnt	ENSG00000064012	CASP8	0.132092	0.160784	1.18925e-28	1.12605e-27	11	11	11	Lab/Continuous	30010_irnt.gwas.imputed_v3.both_sexes.csv
Eosinophill percentage	Blood assays	3.35203	0.0330136	0.000802225	0.00971502	Skin Not Sun Exposed Suprapubic	30210_irnt	ENSG00000135116	HRK	0.031709	0.0780917	9.93593e-11	3.69397e-10	5	5	5	Lab/Continuous	30210_irnt.gwas.imputed_v3.both_sexes.csv
Mean reticulocyte volume	Blood assays	3.35173	0.0125389	0.000803086	0.00972187	Breast Mammary Tissue	30260_irnt	ENSG00000104518	GSDMD	0.204927	0.173111	5.2095e-18	5.71331e-17	21	23	23	Lab/Continuous	30260_irnt.gwas.imputed_v3.both_sexes.csv
Reticulocyte count	Blood assays	3.35154	0.13114	0.000803636	0.00972494	Esophagus Mucosa	30250_irnt	ENSG00000087088	BAX	0.00216656	0.0107812	0.0206004	0.030709	13	14	14	Lab/Continuous	30250_irnt.gwas.imputed_v3.both_sexes.csv
Reticulocyte count	Blood assays	3.35038	0.0108171	0.000806997	0.00976202	Testis	30250_irnt	ENSG00000125538	IL1B	0.26795	0.246747	1.81718e-21	1.89854e-20	15	15	15	Lab/Continuous	30250_irnt.gwas.imputed_v3.both_sexes.csv
Red blood cell (erythrocyte) count	Blood assays	-3.34991	-0.0265359	0.000808365	0.00977498	Testis	30010_irnt	ENSG00000015475	BID	0.0335783	0.0783216	3.31245e-07	1.15667e-06	16	17	17	Lab/Continuous	30010_irnt.gwas.imputed_v3.both_sexes.csv
Lymphocyte percentage	Blood assays	3.34959	0.0217832	0.000809314	0.00978285	Whole Blood	30180_irnt	ENSG00000143384	MCL1	0.070971	0.0538618	1.20741e-09	3.97121e-09	24	26	26	Lab/Continuous	30180_irnt.gwas.imputed_v3.both_sexes.csv
Neutrophill count	Blood assays	3.34861	0.0345378	0.000812175	0.00980716	Esophagus Muscularis	30140_irnt	ENSG00000100290	BIK	0.0271665	0.0436646	5.51625e-06	1.33493e-05	14	14	14	Lab/Continuous	30140_irnt.gwas.imputed_v3.both_sexes.csv
Haemoglobin concentration	Blood assays	-3.34878	-0.0071969	0.00081168	0.00980716	Lung	30020_irnt	ENSG00000064012	CASP8	0.393518	0.470217	8.72537e-73	6.35438e-71	6	6	6	Lab/Continuous	30020_irnt.gwas.imputed_v3.both_sexes.csv
Platelet crit	Blood assays	3.3486	0.0462299	0.00081222	0.00980716	Vagina	30090_irnt	ENSG00000129465	RIPK3	0.0181623	0.0381934	0.0202113	0.0696202	2	2	2	Lab/Continuous	30090_irnt.gwas.imputed_v3.both_sexes.csv
Platelet count	Blood assays	-3.3484	-0.0156218	0.000812784	0.00981038	Adipose Visceral Omentum	30080_irnt	ENSG00000176720	BOK	0.130349	0.193317	1.36522e-23	1.55074e-22	11	11	11	Lab/Continuous	30080_irnt.gwas.imputed_v3.both_sexes.csv
Platelet crit	Blood assays	3.34793	0.0593496	0.000814171	0.00982351	Brain Spinal cord cervical c-1	30090_irnt	ENSG00000129465	RIPK3	0.0110153	0.0656064	0.00379234	0.0155263	2	2	2	Lab/Continuous	30090_irnt.gwas.imputed_v3.both_sexes.csv
Reticulocyte percentage	Blood assays	3.3478	0.0248654	0.000814546	0.00982444	Small Intestine Terminal Ileum	30240_irnt	ENSG00000137275	RIPK1	0.0794269	0.154997	7.68227e-08	7.95277e-07	6	7	7	Lab/Continuous	30240_irnt.gwas.imputed_v3.both_sexes.csv
Platelet crit	Blood assays	3.34736	0.00895811	0.000815862	0.0098367	Spleen	30090_irnt	ENSG00000165806	CASP7	0.373582	0.433068	1.50259e-29	6.35953e-28	31	31	31	Lab/Continuous	30090_irnt.gwas.imputed_v3.both_sexes.csv
Platelet crit	Blood assays	3.34677	0.0470897	0.000817587	0.00985389	Artery Coronary	30090_irnt	ENSG00000129465	RIPK3	0.0174845	0.0543202	0.000606195	0.00213649	2	2	2	Lab/Continuous	30090_irnt.gwas.imputed_v3.both_sexes.csv
Platelet count	Blood assays	3.34628	0.0294474	0.000819034	0.00986166	Thyroid	30080_irnt	ENSG00000153094	BIM	0.0347483	0.0218292	0.000382958	0.000680913	11	11	11	Lab/Continuous	30080_irnt.gwas.imputed_v3.both_sexes.csv
Platelet crit	Blood assays	3.34615	0.00862521	0.000819431	0.00986166	Heart Left Ventricle	30090_irnt	ENSG00000165806	CASP7	0.406439	0.433917	2.19931e-49	1.51066e-47	31	31	31	Lab/Continuous	30090_irnt.gwas.imputed_v3.both_sexes.csv
Mean reticulocyte volume	Blood assays	3.3462	0.0180448	0.000819285	0.00986166	Brain Anterior cingulate cortex BA24	30260_irnt	ENSG00000104518	GSDMD	0.0957035	0.247128	1.50578e-10	2.70322e-09	3	3	3	Lab/Continuous	30260_irnt.gwas.imputed_v3.both_sexes.csv
Platelet crit	Blood assays	3.34627	0.0580723	0.000819055	0.00986166	Prostate	30090_irnt	ENSG00000129465	RIPK3	0.0114929	0.0560181	0.000386505	0.00148011	2	2	2	Lab/Continuous	30090_irnt.gwas.imputed_v3.both_sexes.csv
Mean reticulocyte volume	Blood assays	3.34556	0.0144466	0.00082116	0.00986554	Ovary	30260_irnt	ENSG00000030110	BAK	0.152799	0.158033	1.04021e-07	1.05776e-06	2	2	2	Lab/Continuous	30260_irnt.gwas.imputed_v3.both_sexes.csv
Lymphocyte count	Blood assays	-3.34579	-0.0287111	0.000820496	0.00986554	Esophagus Gastroesophageal Junction	30120_irnt	ENSG00000129473	BCLW	0.0359576	0.0829255	1.012e-07	4.06567e-07	19	19	19	Lab/Continuous	30120_irnt.gwas.imputed_v3.both_sexes.csv
Monocyte count	Blood assays	3.34574	0.0304892	0.000820624	0.00986554	Heart Left Ventricle	30130_irnt	ENSG00000015475	BID	0.0331854	0.0574635	1.8977e-06	6.67556e-06	22	23	23	Lab/Continuous	30130_irnt.gwas.imputed_v3.both_sexes.csv
Immature reticulocyte fraction	Blood assays	3.34571	0.0220738	0.000820725	0.00986554	Whole Blood	30280_irnt	ENSG00000106144	CASP2	0.0624069	0.031126	4.34363e-06	1.06871e-05	38	40	40	Lab/Continuous	30280_irnt.gwas.imputed_v3.both_sexes.csv
Platelet crit	Blood assays	3.34553	0.0655932	0.000821254	0.00986554	Brain Anterior cingulate cortex BA24	30090_irnt	ENSG00000129465	RIPK3	0.00900414	0.0670924	0.00153539	0.00651982	2	2	2	Lab/Continuous	30090_irnt.gwas.imputed_v3.both_sexes.csv
High light scatter reticulocyte count	Blood assays	3.34467	0.0204213	0.000823812	0.00989266	Whole Blood	30300_irnt	ENSG00000143384	MCL1	0.070971	0.0538618	1.20741e-09	3.97121e-09	24	26	26	Lab/Continuous	30300_irnt.gwas.imputed_v3.both_sexes.csv
Mean corpuscular haemoglobin	Blood assays	-3.34451	-0.0567163	0.00082428	0.00989467	Adipose Visceral Omentum	30050_irnt	ENSG00000003400	CASP10	0.00872734	0.0117546	0.0188434	0.0305846	5	5	5	Lab/Continuous	30050_irnt.gwas.imputed_v3.both_sexes.csv
Lymphocyte percentage	Blood assays	-3.3429	-0.0271716	0.000829066	0.00994849	Prostate	30180_irnt	ENSG00000015475	BID	0.0428068	0.0580029	0.000302278	0.00118882	12	13	13	Lab/Continuous	30180_irnt.gwas.imputed_v3.both_sexes.csv
White blood cell (leukocyte) count	Blood assays	3.34247	0.0446244	0.000830359	0.00996037	Brain Amygdala	30000_irnt	ENSG00000104081	BMF	0.0160562	0.0446252	0.0162552	0.0617925	13	13	13	Lab/Continuous	30000_irnt.gwas.imputed_v3.both_sexes.csv
Red blood cell (erythrocyte) count	Blood assays	-3.34218	-0.0160698	0.000831244	0.00996735	Skin Not Sun Exposed Suprapubic	30010_irnt	ENSG00000150782	IL18	0.0800824	0.103124	7.25584e-14	3.38067e-13	9	9	9	Lab/Continuous	30010_irnt.gwas.imputed_v3.both_sexes.csv
Basophill percentage	Blood assays	-3.34194	-0.011507	0.000831947	0.00997214	Lung	30220_irnt	ENSG00000030110	BAK	0.259563	0.282639	6.54139e-39	1.35978e-37	24	24	24	Lab/Continuous	30220_irnt.gwas.imputed_v3.both_sexes.csv
Mean corpuscular haemoglobin	Blood assays	-3.3414	-0.0814503	0.000833562	0.00998786	Artery Aorta	30050_irnt	ENSG00000103490	ASC	0.00422787	0.0103456	0.0455376	0.0683337	5	5	5	Lab/Continuous	30050_irnt.gwas.imputed_v3.both_sexes.csv
